# High prevalence of SARS-CoV-2 swab positivity and increasing R number in England during October 2020: REACT-1 round 6 interim report

**DOI:** 10.1101/2020.10.30.20223123

**Authors:** Steven Riley, Kylie E. C. Ainslie, Oliver Eales, Caroline E. Walters, Haowei Wang, Christina Atchison, Claudio Fronterre, Peter J. Diggle, Deborah Ashby, Christl A. Donnelly, Graham Cooke, Wendy Barclay, Helen Ward, Ara Darzi, Paul Elliott

## Abstract

**Background:** REACT-1 measures prevalence of SARS-CoV-2 infection in representative samples of the population in England using PCR testing from self-administered nose and throat swabs. Here we report interim results for round 6 of observations for swabs collected from the 16th to 25th October 2020 inclusive.

**Methods:** REACT-1 round 6 aims to collect data and swab results from 160,000 people aged 5 and above. Here we report results from the first 86,000 individuals. We estimate prevalence of PCR-confirmed SARS-CoV-2 infection, reproduction numbers (R) and temporal trends using exponential growth or decay models. Prevalence estimates are presented both unweighted and weighted to be representative of the population of England, accounting for response rate, region, deprivation and ethnicity. We compare these interim results with data from round 5, based on swabs collected from 18th September to 5th October 2020 inclusive.

**Results:** Overall prevalence of infection in the community in England was 1.28% or 128 people per 10,000, up from 60 per 10,000 in the previous round. Infections were doubling every 9.0 (6.1, 18) days with a national reproduction number (R) estimated at 1.56 (1.27, 1.88) compared to 1.16 (1.05, 1.27) in the previous round. Prevalence of infection was highest in Yorkshire and The Humber at 2.72% (2.12%, 3.50%), up from 0.84% (0.60%, 1.17%), and the North West at 2.27% (1.90%, 2.72%), up from 1.21% (1.01%, 1.46%), and lowest in South East at 0.55% (0.45%, 0.68%), up from 0.29% (0.23%, 0.37%). Clustering of cases was more prevalent in Lancashire, Manchester, Liverpool and West Yorkshire, West Midlands and East Midlands. Interim estimates of R were above 2 in the South East, East of England, London and South West, but with wide confidence intervals. Nationally, prevalence increased across all age groups with the greatest increase in those aged 55-64 at 1.20% (0.99%, 1.46%), up 3-fold from 0.37% (0.30%, 0.46%). In those aged over 65, prevalence was 0.81% (0.58%, 0.96%) up 2-fold from 0.35% (0.28%, 0.43%). Prevalence remained highest in 18 to 24-year olds at 2.25% (1.47%, 3.42%).

**Conclusion:** The co-occurrence of high prevalence and rapid growth means that the second wave of the epidemic in England has now reached a critical stage. Whether via regional or national measures, it is now time-critical to control the virus and turn R below one if further hospital admissions and deaths from COVID-19 are to be avoided.

## Supplemental data for "High prevalence of SARS-CoV-2 swab positivity and increasing R number in England during October 2020: REACT-1 round 6 interim report"

### Sheet: table_1
	Round	Tested swabs	Positive swabs	Unweighted prevalence (95% CI)	Weighted prevalence (95% CI)	First sample	Last sample
	1	120620	159	0.13% (0.11%, 0.15%)	0.16% (0.13%, 0.19%)	2020-05-01	2020-06-01
	2	159199	123	0.077% (0.065%, 0.092%)	0.088% (0.068%, 0.11%)	2020-06-19	2020-07-07
	3	162821	54	0.033% (0.025%, 0.043%)	0.040% (0.027%, 0.053%)	2020-07-24	2020-08-11
	4	154325	137	0.089% (0.075%, 0.11%)	0.13% (0.096%, 0.15%)	2020-08-20	2020-09-08
	5	174949	824	0.47% (0.44%, 0.50%)	0.60% (0.55%, 0.71%)	2020-09-18	2020-10-05
	6*	85971	863	1.00% (0.94%, 1.07%)	1.28% (1.15%, 1.41%)	2020-10-16	2020-10-25
	*Not yet complete
	Updated round 3 tested swabs 28/10/2020
	Updated round 5 unweighted prevalence 28/10/2020

### Sheet: table_2
	Data used	Outcome		Growth rate r (1/days)							R rate						p(R>1)		Doubling (+) / halving (-) time (days)
	Rounds 5 and 6	All positives		0.0305106	(	0.0266634	,	0.0344302	)		1.20478	(	1.17777	,	1.23265	)	1		22.7182	(	25.9962	,	20.1319	)
		Non-symptomatics		0.0338652	(	0.0278255	,	0.0398035	)		1.22861	(	1.18589	,	1.27144	)	1		20.4678	(	24.9105	,	17.4142	)
		Positive for both E and N genes		0.0237231	(	0.0191305	,	0.0285238	)		1.15736	(	1.12588	,	1.19079	)	1		29.2182	(	36.2326	,	24.3007	)
		Positive for both E and N genes or positive only for N gene with CT 35 or less		0.0289537	(	0.0247997	,	0.0332049	)		1.19381	(	1.16481	,	1.2239	)	1		23.9398	(	27.9498	,	20.8749	)
	Round 6	All positives		0.0767637	(	0.0392643	,	0.11409	)		1.5568	(	1.26752	,	1.8784	)	1		9.02962	(	17.6534	,	6.07545	)
		Non-symptomatics		0.139436	(	0.0826699	,	0.193781	)		2.11635	(	1.60543	,	2.68108	)	1		4.97107	(	8.38452	,	3.57697	)
		Positive for both E and N genes		0.0552445	(	0.00890525	,	0.101535	)		1.3867	(	1.05755	,	1.76643	)	0.990667		12.5469	(	77.8358	,	6.82667	)
		Positive for both E and N genes or positive only for N gene with CT 35 or less		0.0569093	(	0.0172316	,	0.0975652	)		1.39947	(	1.11301	,	1.73183	)	0.997833		12.1799	(	40.2252	,	7.10445	)

### Sheet: table_3a
Variable	Category		Round 1									Round 2									Round 3									Round 4									Round 5									Round 6
			Positive	Total	Prevalence							Positive	Total	Prevalence							Positive	Total	Prevalence							Positive	Total	Prevalence							Positive	Total	Prevalence							Positive	Total	Prevalence
Gender	Male		73	55064	0.001326	(	0.001055	,	0.001666	)		59	72371	0.000815	(	0.000632	,	0.001051	)		24	73211	0.000328	(	0.00022	,	0.000488	)		61	69564	0.000877	(	0.000683	,	0.001126	)		387	78565	0.004926	(	0.00446	,	0.00544	)		387	39319	0.009843	(	0.008914	,	0.010867	)
	Female		86	65556	0.001312	(	0.001062	,	0.00162	)		64	86828	0.000737	(	0.000577	,	0.000941	)		30	89606	0.000335	(	0.000235	,	0.000478	)		76	84839	0.000896	(	0.000716	,	0.001121	)		437	96380	0.004534	(	0.004129	,	0.004978	)		476	46648	0.010204	(	0.009332	,	0.011157	)
Age	05-12		17	10573	0.001608	(	0.001004	,	0.002574	)		6	13077	0.000459	(	0.00021	,	0.001001	)		2	11329	0.000177	(	4.8e-05	,	0.000644	)		11	11095	0.000991	(	0.000554	,	0.001775	)		59	13771	0.004284	(	0.003323	,	0.005522	)		55	5513	0.009976	(	0.007673	,	0.012962	)
	13-17		11	7293	0.001508	(	0.000842	,	0.002699	)		4	9425	0.000424	(	0.000165	,	0.001091	)		6	9209	0.000652	(	0.000299	,	0.001421	)		6	8565	0.000701	(	0.000321	,	0.001528	)		59	10480	0.00563	(	0.004367	,	0.007255	)		60	5169	0.011608	(	0.009029	,	0.014912	)
	18-24		19	6916	0.002747	(	0.00176	,	0.004287	)		4	7873	0.000508	(	0.000198	,	0.001306	)		6	7452	0.000805	(	0.000369	,	0.001756	)		16	6414	0.002495	(	0.001536	,	0.004049	)		83	6852	0.012113	(	0.009783	,	0.01499	)		53	3091	0.017147	(	0.013133	,	0.022359	)
	25-34		23	13317	0.001727	(	0.001151	,	0.00259	)		17	16073	0.001058	(	0.00066	,	0.001693	)		8	15321	0.000522	(	0.000265	,	0.00103	)		19	13912	0.001366	(	0.000875	,	0.002132	)		86	15683	0.005484	(	0.004443	,	0.006767	)		97	7186	0.013498	(	0.011078	,	0.016438	)
	35-44		23	16372	0.001405	(	0.000936	,	0.002107	)		19	20848	0.000911	(	0.000584	,	0.001423	)		8	19956	0.000401	(	0.000203	,	0.000791	)		28	19416	0.001442	(	0.000998	,	0.002083	)		121	22954	0.005271	(	0.004414	,	0.006295	)		98	10079	0.009723	(	0.007986	,	0.011834	)
	45-54		28	20617	0.001358	(	0.00094	,	0.001962	)		20	26397	0.000758	(	0.000491	,	0.00117	)		3	26691	0.000112	(	3.8e-05	,	0.00033	)		19	25619	0.000742	(	0.000475	,	0.001158	)		157	29380	0.005344	(	0.004572	,	0.006245	)		137	13009	0.010531	(	0.008916	,	0.012435	)
	55-64		20	20980	0.000953	(	0.000617	,	0.001472	)		30	28463	0.001054	(	0.000738	,	0.001504	)		6	30402	0.000197	(	9e-05	,	0.000431	)		21	28923	0.000726	(	0.000475	,	0.00111	)		116	31885	0.003638	(	0.003034	,	0.004361	)		167	15768	0.010591	(	0.009108	,	0.012312	)
	65+		18	24552	0.000733	(	0.000464	,	0.001159	)		23	37043	0.000621	(	0.000414	,	0.000932	)		15	42461	0.000353	(	0.000214	,	0.000583	)		17	40463	0.00042	(	0.000262	,	0.000673	)		143	43944	0.003254	(	0.002763	,	0.003832	)		196	26156	0.007494	(	0.006518	,	0.008613	)
Region	South East		41	27145	0.00151	(	0.001114	,	0.002048	)		21	34748	0.000604	(	0.000395	,	0.000924	)		7	36118	0.000194	(	9.4e-05	,	0.0004	)		20	34877	0.000573	(	0.000371	,	0.000886	)		104	39496	0.002633	(	0.002174	,	0.003189	)		106	19367	0.005473	(	0.004528	,	0.006615	)
	North East		5	4511	0.001108	(	0.000474	,	0.002592	)		1	5920	0.000169	(	3e-05	,	0.000956	)		1	5787	0.000173	(	3.1e-05	,	0.000978	)		9	5715	0.001575	(	0.000829	,	0.00299	)		61	6702	0.009102	(	0.007093	,	0.011673	)		45	3323	0.013542	(	0.010136	,	0.018071	)
	North West		24	15645	0.001534	(	0.001031	,	0.002282	)		16	18615	0.00086	(	0.000529	,	0.001396	)		10	19577	0.000511	(	0.000277	,	0.00094	)		29	17214	0.001685	(	0.001173	,	0.002418	)		199	19468	0.010222	(	0.008902	,	0.011735	)		192	10035	0.019133	(	0.016631	,	0.022003	)
	Yorkshire and The Humber		7	7775	0.0009	(	0.000436	,	0.001857	)		6	10312	0.000582	(	0.000267	,	0.001269	)		6	10920	0.000549	(	0.000252	,	0.001198	)		17	10114	0.001681	(	0.00105	,	0.00269	)		74	11658	0.006348	(	0.00506	,	0.007961	)		113	6179	0.018288	(	0.015234	,	0.02194	)
	East Midlands		18	15429	0.001167	(	0.000738	,	0.001843	)		14	20733	0.000675	(	0.000402	,	0.001133	)		9	20881	0.000431	(	0.000227	,	0.000819	)		10	19472	0.000514	(	0.000279	,	0.000945	)		101	21897	0.004613	(	0.003798	,	0.005601	)		128	11461	0.011168	(	0.009402	,	0.013263	)
	West Midlands		19	11337	0.001676	(	0.001073	,	0.002616	)		13	14927	0.000871	(	0.000509	,	0.00149	)		5	15193	0.000329	(	0.000141	,	0.00077	)		10	14461	0.000692	(	0.000376	,	0.001273	)		70	16343	0.004283	(	0.003392	,	0.005408	)		90	8005	0.011243	(	0.009156	,	0.013798	)
	East of England		18	17598	0.001023	(	0.000647	,	0.001616	)		17	23101	0.000736	(	0.00046	,	0.001178	)		6	23633	0.000254	(	0.000116	,	0.000554	)		17	22880	0.000743	(	0.000464	,	0.00119	)		81	25625	0.003161	(	0.002544	,	0.003927	)		74	12612	0.005867	(	0.004677	,	0.007359	)
	London		21	10488	0.002002	(	0.00131	,	0.003059	)		23	15750	0.00146	(	0.000973	,	0.00219	)		7	15062	0.000465	(	0.000225	,	0.000959	)		15	15001	0.001	(	0.000606	,	0.001649	)		79	17500	0.004514	(	0.003624	,	0.005622	)		61	7299	0.008357	(	0.006512	,	0.01072	)
	South West		6	10692	0.000561	(	0.000257	,	0.001224	)		12	15093	0.000795	(	0.000455	,	0.001389	)		3	15650	0.000192	(	6.5e-05	,	0.000563	)		10	14673	0.000682	(	0.00037	,	0.001254	)		55	16260	0.003383	(	0.0026	,	0.0044	)		54	7690	0.007022	(	0.005386	,	0.00915	)
Employment type	Health care or care home worker		21	4225	0.00497	(	0.003253	,	0.007587	)		7	7988	0.000876	(	0.000425	,	0.001808	)		4	8289	0.000483	(	0.000188	,	0.00124	)		13	7903	0.001645	(	0.000962	,	0.002813	)		51	9620	0.005301	(	0.004035	,	0.006963	)		54	4069	0.013271	(	0.010186	,	0.017274	)
	Other essential/key worker		28	16364	0.001711	(	0.001184	,	0.002472	)		26	26575	0.000978	(	0.000668	,	0.001433	)		10	26979	0.000371	(	0.000201	,	0.000682	)		28	25378	0.001103	(	0.000763	,	0.001594	)		154	28846	0.005339	(	0.004561	,	0.006248	)		169	12503	0.013517	(	0.011637	,	0.015695	)
	Other worker		30	32588	0.000921	(	0.000645	,	0.001314	)		53	65326	0.000811	(	0.00062	,	0.001061	)		18	67533	0.000267	(	0.000169	,	0.000421	)		64	63203	0.001013	(	0.000793	,	0.001293	)		338	72175	0.004683	(	0.004211	,	0.005208	)		366	34262	0.010682	(	0.009647	,	0.011827	)
	Not full-time, part-time, or self-employed		42	36518	0.00115	(	0.000851	,	0.001554	)		36	54677	0.000658	(	0.000476	,	0.000911	)		19	56250	0.000338	(	0.000216	,	0.000528	)		30	54431	0.000551	(	0.000386	,	0.000787	)		256	59762	0.004284	(	0.003791	,	0.00484	)		256	33136	0.007726	(	0.006838	,	0.008727	)
Ethnic group	White		140	111502	0.001256	(	0.001064	,	0.001481	)		108	145080	0.000744	(	0.000617	,	0.000899	)		44	147241	0.000299	(	0.000223	,	0.000401	)		106	139727	0.000759	(	0.000627	,	0.000917	)		707	157645	0.004485	(	0.004167	,	0.004827	)		793	79406	0.009987	(	0.009318	,	0.010702	)
	Asian		11	4578	0.002403	(	0.001342	,	0.004298	)		7	7103	0.000985	(	0.000477	,	0.002033	)		5	7124	0.000702	(	0.0003	,	0.001642	)		13	6635	0.001959	(	0.001145	,	0.00335	)		71	7907	0.008979	(	0.007125	,	0.01131	)		35	2863	0.012225	(	0.008803	,	0.016954	)
	Black		2	1188	0.001684	(	0.000462	,	0.006117	)		3	1977	0.001517	(	0.000516	,	0.004452	)		2	2041	0.00098	(	0.000269	,	0.003566	)		4	2017	0.001983	(	0.000771	,	0.005088	)		16	2194	0.007293	(	0.004494	,	0.011814	)		7	603	0.011609	(	0.005634	,	0.023766	)
	Mixed		4	2281	0.001754	(	0.000682	,	0.0045	)		2	2896	0.000691	(	0.000189	,	0.002515	)		1	2796	0.000358	(	6.3e-05	,	0.002023	)		4	2547	0.00157	(	0.000611	,	0.004031	)		11	3080	0.003571	(	0.001995	,	0.006384	)		14	1326	0.010558	(	0.0063	,	0.017644	)
	Other		2	937	0.002134	(	0.000586	,	0.007749	)		2	1377	0.001452	(	0.000398	,	0.00528	)		1	1368	0.000731	(	0.000129	,	0.004129	)		3	1256	0.002389	(	0.000813	,	0.006999	)		7	1439	0.004864	(	0.002358	,	0.010007	)		6	536	0.011194	(	0.00514	,	0.024205	)
Household size	1		10	15384	0.00065	(	0.000353	,	0.001196	)		21	22643	0.000927	(	0.000607	,	0.001417	)		5	24134	0.000207	(	8.8e-05	,	0.000485	)		15	22209	0.000675	(	0.000409	,	0.001114	)		88	24916	0.003532	(	0.002868	,	0.004349	)		106	12368	0.008571	(	0.007092	,	0.010355	)
	2		46	38671	0.00119	(	0.000892	,	0.001586	)		44	53062	0.000829	(	0.000618	,	0.001113	)		15	58124	0.000258	(	0.000156	,	0.000426	)		35	55833	0.000627	(	0.000451	,	0.000872	)		227	61717	0.003678	(	0.00323	,	0.004188	)		306	34116	0.008969	(	0.008023	,	0.010027	)
	3		37	23038	0.001606	(	0.001165	,	0.002213	)		30	29601	0.001013	(	0.00071	,	0.001446	)		10	29501	0.000339	(	0.000184	,	0.000624	)		27	27974	0.000965	(	0.000663	,	0.001404	)		172	32395	0.005309	(	0.004575	,	0.006162	)		180	15409	0.011681	(	0.010103	,	0.013504	)
	4		40	27450	0.001457	(	0.00107	,	0.001984	)		22	35140	0.000626	(	0.000414	,	0.000948	)		17	33756	0.000504	(	0.000314	,	0.000806	)		35	32402	0.00108	(	0.000777	,	0.001502	)		211	37231	0.005667	(	0.004954	,	0.006483	)		161	16329	0.00986	(	0.008455	,	0.011495	)
	5		18	10257	0.001755	(	0.00111	,	0.002772	)		2	13046	0.000153	(	4.2e-05	,	0.000559	)		1	12084	8.3e-05	(	1.5e-05	,	0.000469	)		18	11258	0.001599	(	0.001012	,	0.002526	)		77	13145	0.005858	(	0.00469	,	0.007314	)		76	5438	0.013976	(	0.011181	,	0.017457	)
	6		4	3135	0.001276	(	0.000496	,	0.003276	)		1	3835	0.000261	(	4.6e-05	,	0.001476	)		5	3508	0.001425	(	0.000609	,	0.003332	)		3	3238	0.000926	(	0.000315	,	0.002721	)		31	3845	0.008062	(	0.005686	,	0.011421	)		27	1632	0.016544	(	0.011395	,	0.023964	)
	7+		2	1382	0.001447	(	0.000397	,	0.005261	)		3	1872	0.001603	(	0.000545	,	0.004701	)		1	1714	0.000583	(	0.000103	,	0.003297	)		4	1493	0.002679	(	0.001042	,	0.006869	)		18	1700	0.010588	(	0.006708	,	0.016675	)		7	679	0.010309	(	0.005003	,	0.021126	)
COVID case contact	No		96	91047	0.001054	(	0.000864	,	0.001287	)		101	129887	0.000778	(	0.00064	,	0.000945	)		36	133965	0.000269	(	0.000194	,	0.000372	)		103	127791	0.000806	(	0.000665	,	0.000977	)		556	139853	0.003976	(	0.003659	,	0.004319	)		529	67864	0.007795	(	0.007161	,	0.008485	)
	Yes, contact with a confirmed/tested COVID-19 case		25	1000	0.025	(	0.01699	,	0.036645	)		9	533	0.016886	(	0.008908	,	0.031777	)		3	355	0.008451	(	0.002878	,	0.024548	)		9	329	0.027356	(	0.014457	,	0.051164	)		102	1566	0.065134	(	0.053945	,	0.078451	)		147	1787	0.082261	(	0.0704	,	0.095914	)
	Yes, contact with a suspected COVID-19 case		5	894	0.005593	(	0.002391	,	0.013025	)		1	625	0.0016	(	0.000282	,	0.009007	)		1	451	0.002217	(	0.000392	,	0.012451	)		3	393	0.007634	(	0.002599	,	0.0222	)		17	1487	0.011432	(	0.00715	,	0.018233	)		22	842	0.026128	(	0.017317	,	0.039244	)
Deprivation	1 Most deprived		21	12892	0.001629	(	0.001066	,	0.002489	)		20	16622	0.001203	(	0.000779	,	0.001858	)		10	16525	0.000605	(	0.000329	,	0.001114	)		30	15106	0.001986	(	0.001392	,	0.002834	)		135	17641	0.007653	(	0.00647	,	0.00905	)		119	7919	0.015027	(	0.012573	,	0.017952	)
	2		33	19130	0.001725	(	0.001229	,	0.002422	)		14	25891	0.000541	(	0.000322	,	0.000908	)		7	26115	0.000268	(	0.00013	,	0.000553	)		14	24428	0.000573	(	0.000341	,	0.000962	)		129	27483	0.004694	(	0.003952	,	0.005574	)		143	12750	0.011216	(	0.009529	,	0.013196	)
	3		39	25686	0.001518	(	0.001111	,	0.002075	)		27	34081	0.000792	(	0.000545	,	0.001152	)		11	35346	0.000311	(	0.000174	,	0.000557	)		22	33321	0.00066	(	0.000436	,	0.001	)		146	37427	0.003901	(	0.003318	,	0.004585	)		176	18292	0.009622	(	0.008306	,	0.011143	)
	4		31	29328	0.001057	(	0.000745	,	0.0015	)		34	38867	0.000875	(	0.000626	,	0.001222	)		11	39923	0.000276	(	0.000154	,	0.000493	)		34	38216	0.00089	(	0.000637	,	0.001243	)		190	43109	0.004407	(	0.003825	,	0.005078	)		199	21749	0.00915	(	0.007968	,	0.010505	)
	5 Least deprived		35	33582	0.001042	(	0.00075	,	0.001449	)		28	43738	0.00064	(	0.000443	,	0.000925	)		15	44912	0.000334	(	0.000202	,	0.000551	)		37	43336	0.000854	(	0.00062	,	0.001177	)		224	49289	0.004545	(	0.003988	,	0.005178	)		226	25261	0.008947	(	0.007858	,	0.010185	)

### Sheet: table_3b
	Variable	Category			Round 5									Round 6
					Positive	Total	Prevalence							Positive	Total	Prevalence
	Gender	Male			387	78565	0.00653631	(	0.00568894	,	0.00750894	)		387	39319	0.0131473	(	0.0112616	,	0.0153438	)
		Female			437	96380	0.00542598	(	0.00475409	,	0.00619222	)		476	46648	0.0125219	(	0.010967	,	0.014294	)
	Age	05-12			59	13771	0.00600623	(	0.00430409	,	0.00837584	)		55	5513	0.0148704	(	0.00977662	,	0.0225576	)
		13-17			59	10480	0.00698893	(	0.00486295	,	0.010035	)		60	5169	0.0158144	(	0.0107844	,	0.0231358	)
		18-24			83	6852	0.0158745	(	0.0118316	,	0.021269	)		53	3091	0.0224996	(	0.0147197	,	0.0342485	)
		25-34			86	15683	0.00688765	(	0.00526344	,	0.00900852	)		97	7186	0.0161543	(	0.0125169	,	0.0208263	)
		35-44			121	22954	0.00581263	(	0.00465525	,	0.00725566	)		98	10079	0.0128589	(	0.00981304	,	0.0168342	)
		45-54			157	29380	0.00579476	(	0.00479695	,	0.00699868	)		137	13009	0.0122424	(	0.00989945	,	0.0151315	)
		55-64			116	31885	0.00368815	(	0.00295812	,	0.00459752	)		167	15768	0.0120106	(	0.00985194	,	0.0146352	)
		65+			143	43944	0.00346272	(	0.00280839	,	0.00426885	)		196	26156	0.0080735	(	0.00675393	,	0.00964838	)
	Region	South East			104	39496	0.00292983	(	0.00234111	,	0.00366607	)		106	19367	0.00554183	(	0.00449016	,	0.00683812	)
		North East			61	6702	0.0106376	(	0.00797478	,	0.0141769	)		45	3323	0.0117304	(	0.0084018	,	0.0163561	)
		North West			199	19468	0.0121367	(	0.0101121	,	0.0145608	)		192	10035	0.0227362	(	0.0189879	,	0.0272041	)
		Yorkshire and The Humber			74	11658	0.00838164	(	0.00598027	,	0.0117359	)		113	6179	0.0272296	(	0.0211673	,	0.0349663	)
		East Midlands			101	21897	0.00555958	(	0.00431836	,	0.00715499	)		128	11461	0.0119932	(	0.00977895	,	0.0147013	)
		West Midlands			70	16343	0.00596265	(	0.00400489	,	0.00886891	)		90	8005	0.0161538	(	0.0104658	,	0.0248554	)
		East of England			81	25625	0.00296271	(	0.00232356	,	0.00377703	)		74	12612	0.0064051	(	0.00484984	,	0.00845488	)
		London			79	17500	0.00540519	(	0.00417844	,	0.00698958	)		61	7299	0.00890793	(	0.00663969	,	0.0119417	)
		South West			55	16260	0.00327336	(	0.0023359	,	0.00458531	)		54	7690	0.00718449	(	0.00521569	,	0.00988909	)
	Employment type	Health care or care home worker			51	9620	0.00658646	(	0.00460369	,	0.00941511	)		54	4069	0.021938	(	0.0135121	,	0.0354294	)
		Other essential/key worker - publice facing			104	19793	0.00686146	(	0.00507605	,	0.00926901	)		121	8304	0.0204304	(	0.0151736	,	0.0274576	)
		Other essential/key worker - not publice facing			48	8873	0.00669142		0.00470176		0.00951499			24	2265	0.0113744		0.00668566		0.0192876
		Other worker - publice facing			82	54022	0.00746838	(	0.0053711	,	0.0103761	)		79	5854	0.0199721	(	0.0144986	,	0.0274545	)
		Other worker - not publice facing			234	54022	0.00480863		0.00408427		0.00566073			83	6847	0.013814	(	0.0106448		0.0179096	)
		Not full-time, part-time, or self-employed			256	59762	0.0057975	(	0.00487303	,	0.00689612	)		256	33136	0.00907441	(	0.00762497	,	0.0107964	)
	Ethnic group	White			707	157645	0.00536497	(	0.00484136	,	0.00594487	)		793	79406	0.0123995	(	0.0112023	,	0.0137228	)
		Asian			71	7907	0.0110924	(	0.0083145	,	0.0147846	)		35	2863	0.0206313	(	0.012156	,	0.0348074	)
		Black			16	2194	0.011675	(	0.00645424	,	0.0210294	)		7	603	0.016039	(	0.00722783	,	0.0352108	)
		Mixed			11	3080	0.00439859	(	0.00223658	,	0.00863244	)		14	1326	0.0102637	(	0.00572111	,	0.0183465	)
		Other			7	1439	0.004675	(	0.00207861	,	0.0104804	)		6	536	0.0134024	(	0.0053544	,	0.0331438	)
	Household size	1			88	24916	0.00435576	(	0.00321268	,	0.00590316	)		106	12368	0.00921794	(	0.0072446	,	0.0117225	)
		2			227	61717	0.00444129	(	0.00371122	,	0.00531422	)		306	34116	0.0112078	(	0.00962683	,	0.0130451	)
		3			172	32395	0.00613524	(	0.00508316	,	0.00740346	)		180	15409	0.015907	(	0.0124139	,	0.0203627	)
		4			211	37231	0.00749685	(	0.00608722	,	0.00922987	)		161	16329	0.0135915	(	0.0105331	,	0.0175222	)
		5			77	13145	0.00761734	(	0.00561521	,	0.0103259	)		76	5438	0.0141921	(	0.0108495	,	0.0185451	)
		6			31	3845	0.00850531	(	0.00572428	,	0.0126203	)		27	1632	0.0237021	(	0.0139565	,	0.039977	)
		7+			18	1700	0.0142186	(	0.00816471	,	0.0246497	)		7	679	0.00955965	(	0.00387275	,	0.0234013	)
	COVID case contact	No			556	139853	0.00496541	(	0.00441821	,	0.00558	)		529	67864	0.0122866	(	0.0109902	,	0.0137337	)
		Yes, contact with a confirmed/tested COVID-19 case			102	1566	0.0819745	(	0.0630908	,	0.105872	)		147	1787	0.0955896	(	0.0770741	,	0.117984	)
		Yes, contact with a suspected COVID-19 case			17	1487	0.0108616	(	0.0064112	,	0.0183442	)		22	842	0.0424738	(	0.0215736	,	0.0819264	)
	Deprivation	1 Most deprived			135	17641	0.0100491	(	0.00801346	,	0.0125953	)		119	7919	0.021591	(	0.0165635	,	0.0281011	)
		2			129	27483	0.00530463	(	0.00431445	,	0.00652056	)		143	12750	0.0131572	(	0.0107389	,	0.0161112	)
		3			146	37427	0.00475685	(	0.00384743	,	0.00587996	)		176	18292	0.0110599	(	0.00916032	,	0.013348	)
		4			190	43109	0.00489195	(	0.00411373	,	0.00581653	)		199	21749	0.0101686	(	0.00857316	,	0.0120573	)
		5 Least deprived			224	49289	0.00518415	(	0.00439251	,	0.00611757	)		226	25261	0.00968588	(	0.0082567	,	0.0113596	)

### Sheet: table_4
	Data used	Region		Growth rate r (1/days)							R number						p(R>1)		Doubling (+) / halving (-) time (days)
	Rounds 5 and 6	South East		0.031951	(	0.020955	,	0.043055	)		1.21497	(	1.13833	,	1.29524	)	1		21.6944	(	33.0787	,	16.0991	)
		North East		0.010897	(	-0.00464	,	0.02611	)		1.07068	(	0.970698	,	1.17391	)	0.911389		63.6061	(	-149.225	,	26.5473	)
		North West		0.026764	(	0.018645	,	0.03512	)		1.17847	(	1.12258	,	1.23759	)	1		25.8986	(	37.1763	,	19.7365	)
		Yorkshire and The Humber		0.042983	(	0.030591	,	0.055326	)		1.29471	(	1.20534	,	1.38732	)	1		16.1261	(	22.6586	,	12.5285	)
		East Midlands		0.036276	(	0.025861	,	0.04676	)		1.2459	(	1.17218	,	1.32267	)	1		19.1073	(	26.8026	,	14.8237	)
		West Midlands		0.042413	(	0.029368	,	0.055524	)		1.29052	(	1.19672	,	1.38884	)	1		16.3429	(	23.6023	,	12.4838	)
		East of England		0.025252	(	0.012576	,	0.038124	)		1.16795	(	1.0818	,	1.25925	)	1		27.4489	(	55.1181	,	18.1811	)
		London		0.024831	(	0.011224	,	0.038841	)		1.16502	(	1.07284	,	1.26444	)	0.999833		27.9151	(	61.7552	,	17.8459	)
		South West		0.029268	(	0.013276	,	0.045144	)		1.19602	(	1.08647	,	1.31067	)	0.999833		23.6824	(	52.2103	,	15.3542	)
	Round 6	South East		0.161929	(	0.051878	,	0.270789	)		2.34098	(	1.36109	,	3.61245	)	0.998667		4.28056	(	13.361	,	2.55973	)
		North East		-0.0791	(	-0.24836	,	0.085354	)		0.566575	(	0.068483	,	1.62781	)	0.169889		-8.76313	(	-2.7909	,	8.1208	)
		North West		0.030672	(	-0.04853	,	0.10952	)		1.20592	(	0.717803	,	1.8372	)	0.774333		22.5983	(	-14.2842	,	6.32894	)
		Yorkshire and The Humber		0.074952	(	-0.02566	,	0.174018	)		1.54205	(	0.844216	,	2.46701	)	0.926611		9.24791	(	-27.0109	,	3.98319	)
		East Midlands		0.0572	(	-0.0331	,	0.151411	)		1.4017	(	0.801811	,	2.23435	)	0.893722		12.1179	(	-20.9399	,	4.57792	)
		West Midlands		0.106624	(	-0.00663	,	0.220154	)		1.81135	(	0.95834	,	2.98251	)	0.967556		6.50084	(	-104.582	,	3.14847	)
		East of England		0.146008	(	0.023079	,	0.277695	)		2.18066	(	1.15292	,	3.70365	)	0.989944		4.74731	(	30.033	,	2.49608	)
		London		0.209549	(	0.065919	,	0.358953	)		2.85913	(	1.46969	,	4.8743	)	0.997722		3.3078	(	10.5151	,	1.93102	)
		South West		0.133211	(	-0.01811	,	0.284191	)		2.05642	(	0.888516	,	3.79063	)	0.957389		5.20336	(	-38.2728	,	2.43902	)

### Sheet: table_5
	Variable	Category		Round 5				Round 6
				Unadjusted	Adjusted only for age and sex	Jointly adjusted		Unadjusted	Adjusted only for age and sex	Jointly adjusted
	Gender	Male		Ref	Ref	Ref		Ref	Ref	Ref
		Female		0.92 [0.80,1.06]	0.90 [0.78,1.03]	0.90 [0.78,1.04]		1.04 [0.91,1.19]	1.01 [0.88,1.16]	1.03 [0.87,1.21]
	Age Group	5-12		0.81 [0.59,1.11]	0.80 [0.59,1.10]	0.71 [0.51,0.99]		1.03 [0.74,1.43]	1.03 [0.74,1.43]	1.19 [0.80,1.77]
		13-17		1.07 [0.78,1.46]	1.06 [0.77,1.45]	1.02 [0.70,1.47]		1.20 [0.87,1.65]	1.20 [0.87,1.65]	1.79 [1.18,2.72]
		18-24		2.31 [1.75,3.06]	2.31 [1.75,3.06]	2.17 [1.61,2.92]		1.78 [1.27,2.49]	1.78 [1.27,2.49]	1.82 [1.21,2.75]
		25-34		1.04 [0.79,1.37]	1.04 [0.79,1.38]	1.08 [0.81,1.44]		1.39 [1.05,1.85]	1.39 [1.05,1.85]	1.43 [1.00,2.04]
		35-44		Ref	Ref	Ref		Ref	Ref	Ref
		45-54		1.01 [0.80,1.29]	1.01 [0.80,1.28]	1.05 [0.82,1.35]		1.08 [0.84,1.41]	1.08 [0.84,1.41]	1.24 [0.90,1.70]
		55-64		0.69 [0.53,0.89]	0.69 [0.53,0.88]	0.76 [0.58,1.00]		1.09 [0.85,1.40]	1.09 [0.85,1.40]	1.24 [0.90,1.72]
		65+		0.62 [0.48,0.79]	0.61 [0.48,0.78]	0.72 [0.53,0.97]		0.77 [0.60,0.98]	0.77 [0.60,0.98]	1.06 [0.74,1.53]
	Region	North East		3.48 [2.53,4.78]	3.46 [2.52,4.76]	3.63 [2.61,5.07]		2.49 [1.76,3.54]	2.48 [1.75,3.53]	2.22 [1.45,3.39]
		North West		3.91 [3.08,4.96]	3.92 [3.09,4.98]	4.01 [3.12,5.16]		3.54 [2.79,4.50]	3.55 [2.79,4.50]	3.39 [2.54,4.52]
		Yorkshire and The Humber		2.42 [1.79,3.26]	2.44 [1.81,3.29]	2.53 [1.85,3.46]		3.38 [2.59,4.42]	3.40 [2.60,4.44]	3.18 [2.31,4.39]
		East Midlands		1.76 [1.33,2.31]	1.76 [1.34,2.32]	1.83 [1.38,2.43]		2.05 [1.58,2.66]	2.05 [1.59,2.66]	2.02 [1.49,2.75]
		West Midlands		1.63 [1.20,2.21]	1.62 [1.20,2.20]	1.69 [1.23,2.31]		2.07 [1.56,2.74]	2.06 [1.56,2.74]	1.94 [1.38,2.72]
		East of England		1.20 [0.90,1.61]	1.19 [0.89,1.60]	1.20 [0.88,1.62]		1.07 [0.80,1.44]	1.07 [0.80,1.44]	1.02 [0.71,1.46]
		London		1.72 [1.28,2.30]	1.63 [1.21,2.18]	1.46 [1.06,2.00]		1.53 [1.12,2.10]	1.44 [1.05,1.97]	1.42 [0.95,2.13]
		South East		Ref	Ref	Ref		Ref	Ref	Ref
		South West		1.29 [0.93,1.78]	1.32 [0.95,1.83]	1.35 [0.95,1.91]		1.28 [0.92,1.79]	1.30 [0.94,1.81]	1.28 [0.87,1.88]
	Key Worker Status	HCW/CHW		1.23 [0.90,1.66]	1.23 [0.90,1.67]	1.07 [0.78,1.46]		1.10 [0.78,1.55]	1.08 [0.76,1.53]	0.97 [0.68,1.39]
		Key worker (other) - public facing		1.21 [0.96,1.53]	1.15 [0.91,1.45]	1.08 [0.85,1.36]		1.21 [0.91,1.60]	1.18 [0.89,1.57]	1.09 [0.82,1.45]
		Key worker (other) - not public facing		1.25 [0.92,1.71]	1.17 [0.85,1.60]	1.06 [0.78,1.45]		0.87 [0.55,1.38]	0.87 [0.55,1.37]	0.79 [0.50,1.25]
		Other worker - public facing		1.33 [1.03,1.71]	1.28 [0.99,1.65]	1.22 [0.94,1.57]		1.11 [0.82,1.52]	1.09 [0.79,1.48]	1.05 [0.77,1.43]
		Other worker - not public facing		Ref	Ref	Ref		Ref	Ref	Ref
		Not FT, PT, SE		0.99 [0.83,1.18]	1.16 [0.94,1.41]	1.07 [0.87,1.31]		0.63 [0.49,0.81]	0.68 [0.51,0.90]	0.64 [0.48,0.85]
	Ethnicity	Asian		2.01 [1.57,2.57]	1.81 [1.41,2.32]	1.92 [1.47,2.52]		1.23 [0.87,1.72]	1.13 [0.80,1.59]	1.24 [0.80,1.92]
		Black		1.63 [0.99,2.68]	1.51 [0.92,2.49]	1.64 [0.97,2.79]		1.16 [0.55,2.46]	1.09 [0.52,2.31]	1.07 [0.44,2.64]
		Mixed		0.80 [0.44,1.44]	0.70 [0.39,1.28]	0.80 [0.42,1.49]		1.06 [0.62,1.80]	0.95 [0.56,1.62]	0.98 [0.50,1.91]
		Other		1.09 [0.51,2.29]	1.03 [0.49,2.17]	1.19 [0.56,2.54]		1.12 [0.50,2.52]	1.07 [0.48,2.41]	0.82 [0.26,2.57]
		White		Ref	Ref	Ref		Ref	Ref	Ref
	Household Size	1-2		Ref	Ref	Ref		Ref	Ref	Ref
		2020-03-05		1.53 [1.33,1.77]	1.28 [1.08,1.53]	1.24 [1.04,1.49]		1.27 [1.11,1.45]	1.12 [0.94,1.32]	1.19 [0.97,1.45]
		6+		2.44 [1.81,3.31]	2.01 [1.46,2.78]	1.89 [1.34,2.65]		1.67 [1.17,2.37]	1.45 [1.00,2.10]	1.52 [0.97,2.36]
	Deprivation Index Quintile	1 Most deprived		Ref	Ref	Ref		Ref	Ref	Ref
		2		0.61 [0.48,0.78]	0.63 [0.49,0.80]	0.81 [0.63,1.05]		0.74 [0.58,0.95]	0.75 [0.59,0.96]	0.81 [0.61,1.08]
		3		0.51 [0.40,0.64]	0.53 [0.42,0.67]	0.79 [0.62,1.02]		0.64 [0.50,0.80]	0.66 [0.52,0.84]	0.76 [0.58,1.00]
		4		0.57 [0.46,0.72]	0.61 [0.49,0.76]	0.89 [0.70,1.13]		0.61 [0.48,0.76]	0.63 [0.50,0.79]	0.64 [0.49,0.84]
		5 Least deprived		0.59 [0.48,0.73]	0.63 [0.50,0.78]	0.98 [0.77,1.24]		0.59 [0.47,0.74]	0.62 [0.49,0.77]	0.74 [0.56,0.96]

### Sheet: figs_1_2_4_pos
	South East	North East	North West	Yorkshire and The Humber	East Midlands	West Midlands	East of England	London	South West
2020-05-05	0	0	1	0	1	0	0	0	0
2020-05-06	0	0	0	0	1	0	0	0	0
2020-05-07	1	0	0	0	0	0	0	1	0
2020-05-09	0	0	0	0	0	0	1	0	0
2020-05-11	3	0	0	1	0	1	1	0	0
2020-05-13	0	0	1	0	0	0	0	0	0
2020-05-14	1	1	0	0	3	0	2	4	0
2020-05-15	2	0	2	0	2	0	0	2	1
2020-05-16	5	0	5	0	3	1	1	0	0
2020-05-17	5	1	3	0	0	6	4	1	2
2020-05-18	0	0	0	1	0	0	2	2	1
2020-05-19	3	0	2	1	0	3	0	0	0
2020-05-20	3	0	1	1	2	3	1	1	0
2020-05-21	3	0	1	1	2	1	2	4	1
2020-05-22	2	1	1	0	1	0	1	1	1
2020-05-23	2	0	2	0	0	0	0	1	0
2020-05-24	1	0	1	0	1	0	1	0	0
2020-05-25	4	0	1	0	1	1	0	1	0
2020-05-26	1	1	0	1	1	1	0	0	0
2020-05-27	1	0	0	0	0	0	0	1	0
2020-05-28	1	1	0	0	0	0	1	0	0
2020-05-29	0	0	1	0	0	0	0	0	0
2020-05-31	0	0	0	1	0	0	0	0	0
2020-06-01	2	0	0	0	0	0	0	0	0
2020-06-20	2	0	0	0	0	1	1	0	0
2020-06-21	1	0	2	0	2	1	3	0	2
2020-06-22	0	0	3	0	1	1	0	4	3
2020-06-23	5	0	2	0	2	2	1	3	4
2020-06-24	2	0	3	1	2	1	2	1	0
2020-06-25	1	0	1	1	1	1	0	3	0
2020-06-26	1	0	0	0	1	2	2	2	1
2020-06-27	0	0	0	1	1	0	1	0	0
2020-06-28	1	0	2	0	1	0	0	1	1
2020-06-29	3	0	2	1	1	0	3	2	1
2020-06-30	0	1	0	1	0	2	2	4	0
2020-07-01	2	0	1	1	1	0	0	1	0
2020-07-02	1	0	0	0	0	1	0	0	0
2020-07-03	0	0	0	0	0	1	1	0	0
2020-07-04	2	0	0	0	1	0	1	1	0
2020-07-06	0	0	0	0	0	0	0	1	0
2020-07-25	0	0	0	0	0	0	0	0	1
2020-07-26	1	0	0	1	1	1	0	1	0
2020-07-27	0	0	0	0	0	0	0	1	0
2020-07-28	0	0	0	1	0	0	0	0	0
2020-07-29	1	0	3	0	2	1	1	1	0
2020-07-30	0	0	1	0	1	1	1	0	0
2020-07-31	1	0	1	0	1	0	1	0	0
2020-08-01	0	0	0	0	0	0	0	0	1
2020-08-03	1	0	1	2	1	0	0	0	0
2020-08-04	0	1	3	1	2	1	2	1	1
2020-08-06	1	0	0	0	0	1	0	2	0
2020-08-07	1	0	0	1	1	0	0	1	0
2020-08-08	1	0	0	0	0	0	1	0	0
2020-08-09	0	0	1	0	0	0	0	0	0
2020-08-21	0	0	0	1	1	0	0	0	0
2020-08-22	1	0	1	1	0	0	2	0	0
2020-08-23	0	0	1	1	0	0	0	0	0
2020-08-24	0	1	1	0	1	0	0	0	0
2020-08-25	3	1	0	1	0	0	2	1	0
2020-08-26	1	1	3	1	0	2	1	0	0
2020-08-27	1	1	3	4	1	1	1	0	1
2020-08-28	1	0	2	2	0	2	2	2	0
2020-08-29	4	0	4	1	1	1	1	1	2
2020-08-30	2	2	0	3	0	0	1	2	1
2020-08-31	0	0	3	0	0	0	0	1	0
2020-09-01	3	0	0	0	2	3	1	3	2
2020-09-02	0	0	1	1	0	1	1	1	0
2020-09-03	1	0	3	0	0	0	0	1	0
2020-09-04	1	1	1	0	0	0	2	2	0
2020-09-05	2	2	4	0	0	0	0	1	2
2020-09-06	0	0	0	0	2	0	1	0	0
2020-09-07	0	0	2	1	2	0	2	0	2
2020-09-18	0	0	3	1	1	0	0	0	0
2020-09-19	7	10	10	4	7	4	9	2	0
2020-09-20	2	9	7	2	13	2	2	4	2
2020-09-21	10	3	12	4	7	5	7	6	5
2020-09-22	2	3	14	7	4	2	5	5	2
2020-09-23	17	1	17	8	9	6	11	11	7
2020-09-24	9	1	15	6	7	8	5	8	3
2020-09-25	6	1	21	6	4	5	7	3	7
2020-09-26	10	7	21	5	9	6	3	3	3
2020-09-27	1	3	11	1	3	0	1	7	2
2020-09-28	7	4	16	1	3	6	6	6	2
2020-09-29	7	8	9	13	7	7	7	7	7
2020-09-30	5	1	9	3	3	0	5	4	2
2020-10-01	6	2	5	2	7	5	2	1	4
2020-10-02	4	3	8	6	7	9	5	8	6
2020-10-03	5	3	10	4	3	2	4	1	1
2020-10-04	2	1	3	0	0	0	0	1	0
2020-10-05	3	1	4	1	7	1	2	1	2
2020-10-16	1	0	2	3	0	3	0	2	0
2020-10-17	9	8	28	10	14	10	3	3	7
2020-10-18	13	6	23	22	24	6	11	3	3
2020-10-19	7	7	26	11	13	14	15	9	7
2020-10-20	20	7	27	15	22	15	9	7	8
2020-10-21	14	3	18	12	25	7	13	12	4
2020-10-22	22	6	29	17	15	17	10	9	13
2020-10-23	14	2	13	13	12	10	10	12	6
2020-10-24	0	0	0	0	0	1	0	0	0

### Sheet: figs_1_2_4_total
	South East	North East	North West	Yorkshire and The Humber	East Midlands	West Midlands	East of England	London	South West
2020-05-01	19	1	8	5	15	11	17	7	7
2020-05-02	6	2	3	1	10	2	4	1	5
2020-05-03	2	0	4	4	2	3	4	3	1
2020-05-04	10	1	9	8	20	8	16	4	7
2020-05-05	113	13	73	33	77	51	93	39	42
2020-05-06	62	8	24	17	34	33	41	23	29
2020-05-07	70	7	63	20	47	37	64	26	31
2020-05-08	17	1	19	6	14	10	13	27	11
2020-05-09	218	25	145	85	159	111	180	54	106
2020-05-10	25	0	12	6	22	9	16	22	4
2020-05-11	305	41	142	101	190	131	210	48	140
2020-05-12	217	31	113	69	141	99	169	68	106
2020-05-13	287	34	143	65	187	129	184	67	138
2020-05-14	416	56	277	115	358	176	316	166	270
2020-05-15	847	91	531	213	848	438	709	302	410
2020-05-16	1364	164	859	402	896	842	1032	380	650
2020-05-17	1740	209	867	493	1034	816	1164	553	657
2020-05-18	1355	183	654	386	803	559	913	465	630
2020-05-19	2086	284	1126	587	1097	854	1419	759	858
2020-05-20	2373	368	1447	678	1245	920	1419	885	793
2020-05-21	2647	352	1391	593	1266	949	1631	1009	908
2020-05-22	2736	483	1751	900	1620	1111	1731	1141	1076
2020-05-23	2218	440	1460	742	1381	834	1375	912	894
2020-05-24	1165	245	617	332	592	403	719	427	392
2020-05-25	671	129	350	217	343	143	281	181	71
2020-05-26	967	202	550	272	474	429	656	444	578
2020-05-27	1160	261	626	318	539	472	633	541	427
2020-05-28	869	262	494	257	351	350	524	458	275
2020-05-29	382	93	188	98	154	147	222	180	95
2020-05-30	257	43	133	56	114	93	156	163	91
2020-05-31	382	68	208	96	131	138	227	216	106
2020-06-01	121	12	65	22	41	41	61	65	32
2020-06-19	62	18	87	40	83	47	68	38	46
2020-06-20	744	113	706	332	697	372	732	294	538
2020-06-21	978	148	603	433	714	324	714	425	347
2020-06-22	2000	276	1491	792	1668	976	1778	954	1433
2020-06-23	2147	339	1609	786	1555	1103	1810	919	1250
2020-06-24	2588	434	1540	810	1685	1158	1902	1095	1125
2020-06-25	3606	487	1699	1002	2038	1394	2257	1486	1288
2020-06-26	3844	581	1881	1036	2093	1522	2286	1572	1314
2020-06-27	3057	578	1532	886	1840	1241	1953	1146	1122
2020-06-28	2304	551	1161	698	1373	1065	1486	923	755
2020-06-29	3244	496	1430	817	1628	1233	1890	1467	1082
2020-06-30	3120	564	1464	789	1579	1233	1856	1533	1149
2020-07-01	2341	427	1061	643	1247	1004	1414	1242	925
2020-07-02	1566	274	734	426	787	690	1005	811	750
2020-07-03	1184	223	589	259	634	573	699	705	696
2020-07-04	801	164	429	217	496	437	499	427	501
2020-07-05	313	51	173	97	151	128	163	208	287
2020-07-06	464	80	204	121	279	284	296	288	392
2020-07-07	1	0	0	0	5	2	1	2	1
2020-07-24	171	29	139	58	127	77	135	60	95
2020-07-25	1728	257	985	519	1216	729	1085	503	792
2020-07-26	2238	361	1265	671	1348	937	1425	721	824
2020-07-27	3318	559	1858	1115	1992	1376	2183	1169	1386
2020-07-28	3125	525	1769	1040	1853	1340	2140	1203	1337
2020-07-29	2992	482	1609	857	1690	1219	1967	1181	1273
2020-07-30	2915	523	1559	904	1685	1252	1953	1194	1166
2020-07-31	2910	427	1466	852	1723	1176	1941	1168	1244
2020-08-01	2231	347	1250	683	1319	924	1507	858	1011
2020-08-02	1799	327	994	563	1090	911	1212	740	721
2020-08-03	2861	449	1518	881	1530	1106	1880	1272	1168
2020-08-04	2412	406	1280	759	1384	948	1592	1244	1055
2020-08-05	2073	339	1131	597	1119	880	1345	976	868
2020-08-06	1572	200	852	469	827	685	975	771	695
2020-08-07	1259	182	654	340	686	553	765	668	631
2020-08-08	878	120	469	224	464	380	527	430	525
2020-08-09	545	76	307	157	269	265	348	312	326
2020-08-10	1043	172	445	216	543	420	628	541	512
2020-08-11	3	1	3	0	0	1	2	4	7
2020-08-20	63	10	46	20	30	33	61	29	35
2020-08-21	187	46	125	78	109	87	132	79	74
2020-08-22	2601	445	1556	911	1661	1119	1655	800	1008
2020-08-23	2350	457	1311	765	1449	985	1500	700	792
2020-08-24	3427	554	1787	1052	1996	1349	2201	1281	1146
2020-08-25	3097	538	1567	935	1810	1277	2098	1164	1201
2020-08-26	2922	486	1413	899	1672	1187	2011	1145	1202
2020-08-27	2852	484	1349	843	1577	1101	1915	1244	1180
2020-08-28	2976	463	1406	882	1690	1343	1895	1306	1131
2020-08-29	2104	354	1028	594	1166	850	1497	886	906
2020-08-30	917	254	613	359	755	585	669	580	162
2020-08-31	1759	62	433	302	334	223	1167	707	688
2020-09-01	2391	432	1152	617	1353	1083	1499	1141	1029
2020-09-02	1915	286	843	479	1002	810	1133	901	768
2020-09-03	1351	226	692	369	740	592	936	743	668
2020-09-04	1300	199	606	329	646	545	782	712	733
2020-09-05	1067	156	492	237	563	498	642	546	684
2020-09-06	707	140	358	220	465	396	473	419	528
2020-09-07	823	119	397	203	414	366	577	560	642
2020-09-08	5	1	13	1	1	1	5	4	3
2020-09-18	199	44	119	72	124	95	122	86	71
2020-09-19	2275	515	1330	840	1535	1088	1622	812	912
2020-09-20	2742	591	1350	866	1660	1149	1741	898	849
2020-09-21	3450	590	1726	1113	1973	1289	2147	1372	1178
2020-09-22	3060	538	1543	862	1736	1218	2035	1225	1072
2020-09-23	3247	514	1627	972	1818	1225	2051	1255	1200
2020-09-24	3388	484	1648	975	1796	1308	2131	1423	1194
2020-09-25	3329	537	1633	980	1734	1309	2120	1368	1278
2020-09-26	2793	502	1421	899	1498	1143	1840	1186	1098
2020-09-27	2492	465	1212	735	1416	1183	1691	1167	875
2020-09-28	2846	469	1407	792	1515	1153	1830	1414	1122
2020-09-29	2222	358	985	552	1171	984	1509	1197	1039
2020-09-30	1926	314	870	531	974	791	1281	1053	920
2020-10-01	1404	205	655	407	771	635	942	860	813
2020-10-02	1355	187	526	330	692	556	846	638	834
2020-10-03	1143	184	529	342	697	566	805	597	763
2020-10-04	653	83	287	188	353	226	395	338	401
2020-10-05	753	120	253	137	395	325	491	486	533
2020-10-16	154	34	100	65	113	76	103	58	61
2020-10-17	2218	475	1374	925	1622	1071	1653	797	993
2020-10-18	2444	476	1390	883	1716	1137	1770	890	898
2020-10-19	3484	564	1604	1082	2015	1323	2242	1307	1352
2020-10-20	3050	456	1268	878	1728	1078	1952	1084	1137
2020-10-21	2928	466	1174	830	1641	1102	1878	1127	1114
2020-10-22	2631	461	1114	725	1531	1014	1727	1102	1101
2020-10-23	1407	255	657	448	881	597	883	587	614
2020-10-24	2	1	0	0	4	4	4	1	4
2020-10-25	0	0	0	1	0	0	0	0	0

### Sheet: ltla_prev_round5
ltla	ltla_code	region	positive	number_samples	prevalence	lower	upper
Hartlepool	E06000001	North East	2	551	0.00362976	0.000995977	0.0131368
Middlesbrough	E06000002	North East	3	498	0.0060241	0.00205081	0.0175599
Redcar and Cleveland	E06000003	North East	4	514	0.0077821	0.00303035	0.0198366
Stockton-on-Tees	E06000004	North East	3	547	0.00548446	0.00186693	0.0159993
Darlington	E06000005	North East	4	599	0.0066778	0.00259984	0.0170429
Halton	E06000006	North West	10	508	0.019685	0.010727	0.0358528
Warrington	E06000007	North West	10	600	0.0166667	0.00907773	0.0304052
Blackburn with Darwen	E06000008	North West	3	373	0.0080429	0.00273901	0.0233766
Blackpool	E06000009	North West	6	539	0.0111317	0.00511148	0.024071
Kingston upon Hull, City of	E06000010	Yorkshire and The Humber	3	501	0.00598802	0.00203852	0.0174556
East Riding of Yorkshire	E06000011	Yorkshire and The Humber	3	613	0.00489396	0.00166576	0.0142888
North East Lincolnshire	E06000012	Yorkshire and The Humber	0	543	0	0	0.00495788
North Lincolnshire	E06000013	Yorkshire and The Humber	3	613	0.00489396	0.00166576	0.0142888
York	E06000014	Yorkshire and The Humber	4	609	0.00656814	0.0025571	0.0167651
Derby	E06000015	East Midlands	2	569	0.00351494	0.000964453	0.0127243
Leicester	E06000016	East Midlands	1	394	0.00253807	0.000448172	0.0142347
Rutland	E06000017	East Midlands	2	607	0.00329489	0.000904044	0.0119331
Nottingham	E06000018	East Midlands	5	501	0.00998004	0.0042702	0.0231472
Herefordshire, County of	E06000019	West Midlands	1	578	0.0017301	0.000305471	0.00973413
Telford and Wrekin	E06000020	West Midlands	3	543	0.00552486	0.00188069	0.0161162
Stoke-on-Trent	E06000021	West Midlands	0	480	0	0	0.00560496
Bath and North East Somerset	E06000022	South West	1	582	0.00171821	0.000303371	0.00966769
Bristol, City of	E06000023	South West	5	559	0.00894454	0.00382645	0.0207657
North Somerset	E06000024	South West	3	593	0.00505902	0.00172198	0.0147673
South Gloucestershire	E06000025	South West	2	581	0.00344234	0.000944522	0.0124633
Plymouth	E06000026	South West	2	517	0.00386847	0.00106152	0.0139938
Torbay	E06000027	South West	1	575	0.00173913	0.000307065	0.00978457
Swindon	E06000030	South West	1	560	0.00178571	0.000315292	0.0100448
Peterborough	E06000031	East of England	1	527	0.00189753	0.00033504	0.0106691
Luton	E06000032	East of England	1	466	0.00214592	0.000378909	0.0120539
Southend-on-Sea	E06000033	East of England	3	537	0.00558659	0.00190173	0.0162948
Thurrock	E06000034	East of England	2	469	0.00426439	0.00117023	0.0154135
Medway	E06000035	South East	2	543	0.00368324	0.00101066	0.0133289
Bracknell Forest	E06000036	South East	1	578	0.0017301	0.000305471	0.00973413
West Berkshire	E06000037	South East	4	597	0.00670017	0.00260856	0.0170996
Reading	E06000038	South East	3	637	0.00470958	0.00160295	0.0137541
Slough	E06000039	South East	2	490	0.00408163	0.00112005	0.0147584
Windsor and Maidenhead	E06000040	South East	1	584	0.00171233	0.000302332	0.0096348
Wokingham	E06000041	South East	3	637	0.00470958	0.00160295	0.0137541
Milton Keynes	E06000042	South East	2	534	0.00374532	0.0010277	0.0135518
Brighton and Hove	E06000043	South East	1	625	0.0016	0.000282495	0.00900674
Portsmouth	E06000044	South East	3	501	0.00598802	0.00203852	0.0174556
Southampton	E06000045	South East	1	572	0.00174825	0.000308676	0.00983554
Isle of Wight	E06000046	South East	2	576	0.00347222	0.000952726	0.0125707
County Durham	E06000047	North East	4	578	0.00692042	0.00269441	0.0176573
Cheshire East	E06000049	North West	0	523	0	0	0.0051465
Cheshire West and Chester	E06000050	North West	4	562	0.00711744	0.00277121	0.018156
Shropshire	E06000051	West Midlands	1	585	0.0017094	0.000301815	0.00961844
Cornwall	E06000052	South West	0	564	0	0	0.00477416
Wiltshire	E06000054	South West	2	616	0.00324675	0.000890829	0.0117599
Bedford	E06000055	East of England	2	572	0.0034965	0.000959392	0.012658
Central Bedfordshire	E06000056	East of England	1	559	0.00178891	0.000315856	0.0100627
Northumberland	E06000057	North East	3	606	0.0049505	0.00168501	0.0144527
Bournemouth, Christchurch and Poole	E06000058	South West	1	616	0.00162338	0.000286623	0.00913749
Dorset	E06000059	South West	0	611	0	0	0.00440854
Aylesbury Vale	E07000004	South East	3	558	0.00537634	0.00183009	0.0156863
Chiltern	E07000005	South East	3	652	0.00460123	0.00156604	0.0134398
South Bucks	E07000006	South East	0	606	0	0	0.00444475
Wycombe	E07000007	South East	2	594	0.003367	0.00092384	0.0121924
Cambridge	E07000008	East of England	0	561	0	0	0.00479957
East Cambridgeshire	E07000009	East of England	1	583	0.00171527	0.000302851	0.00965122
Fenland	E07000010	East of England	1	582	0.00171821	0.000303371	0.00966769
Huntingdonshire	E07000011	East of England	3	575	0.00521739	0.00177594	0.0152261
South Cambridgeshire	E07000012	East of England	2	632	0.00316456	0.000868265	0.0114641
Allerdale	E07000026	North West	2	532	0.0037594	0.00103157	0.0136023
Barrow-in-Furness	E07000027	North West	3	507	0.00591716	0.00201437	0.0172508
Carlisle	E07000028	North West	1	452	0.00221239	0.000390648	0.012424
Copeland	E07000029	North West	1	504	0.00198413	0.000350333	0.0111522
Eden	E07000030	North West	1	570	0.00175439	0.000309759	0.00986981
South Lakeland	E07000031	North West	1	520	0.00192308	0.000339551	0.0108116
Amber Valley	E07000032	East Midlands	5	580	0.00862069	0.0036877	0.0200199
Bolsover	E07000033	East Midlands	1	510	0.00196078	0.00034621	0.011022
Chesterfield	E07000034	East Midlands	0	596	0	0	0.00451899
Derbyshire Dales	E07000035	East Midlands	2	571	0.00350263	0.000961073	0.01268
Erewash	E07000036	East Midlands	1	538	0.00185874	0.000328188	0.0104526
High Peak	E07000037	East Midlands	5	605	0.00826446	0.0035351	0.019199
North East Derbyshire	E07000038	East Midlands	4	580	0.00689655	0.00268511	0.0175969
South Derbyshire	E07000039	East Midlands	3	548	0.00547445	0.00186352	0.0159703
East Devon	E07000040	South West	4	584	0.00684932	0.00266669	0.0174773
Exeter	E07000041	South West	2	524	0.00381679	0.00104733	0.0138084
Mid Devon	E07000042	South West	1	542	0.00184502	0.000325765	0.010376
North Devon	E07000043	South West	5	534	0.0093633	0.00400588	0.0217293
South Hams	E07000044	South West	0	569	0	0	0.00473241
Teignbridge	E07000045	South West	1	548	0.00182482	0.000322198	0.0102632
Torridge	E07000046	South West	3	587	0.00511073	0.0017396	0.0149171
West Devon	E07000047	South West	1	507	0.00197239	0.00034826	0.0110867
Eastbourne	E07000061	South East	0	561	0	0	0.00479957
Hastings	E07000062	South East	1	549	0.00182149	0.000321611	0.0102446
Lewes	E07000063	South East	2	457	0.00437637	0.00120098	0.0158145
Rother	E07000064	South East	0	612	0	0	0.00440136
Wealden	E07000065	South East	2	613	0.00326264	0.000895191	0.0118171
Basildon	E07000066	East of England	4	536	0.00746269	0.00290581	0.0190293
Braintree	E07000067	East of England	3	581	0.00516351	0.00175758	0.01507
Brentwood	E07000068	East of England	4	607	0.00658979	0.00256554	0.01682
Castle Point	E07000069	East of England	2	508	0.00393701	0.00108033	0.0142398
Chelmsford	E07000070	East of England	2	578	0.00346021	0.000949427	0.0125275
Colchester	E07000071	East of England	1	606	0.00165017	0.000291354	0.0092873
Epping Forest	E07000072	East of England	2	557	0.00359066	0.000985243	0.0129964
Harlow	E07000073	East of England	2	508	0.00393701	0.00108033	0.0142398
Maldon	E07000074	East of England	0	572	0	0	0.0047077
Rochford	E07000075	East of England	2	589	0.00339559	0.000931687	0.0122952
Tendring	E07000076	East of England	1	597	0.00167504	0.000295747	0.00942638
Uttlesford	E07000077	East of England	7	584	0.0119863	0.00581804	0.0245328
Cheltenham	E07000078	South West	0	556	0	0	0.00484252
Cotswold	E07000079	South West	2	558	0.00358423	0.000983476	0.0129732
Forest of Dean	E07000080	South West	3	554	0.00541516	0.00184332	0.0157987
Gloucester	E07000081	South West	3	534	0.00561798	0.00191242	0.0163856
Stroud	E07000082	South West	3	519	0.00578035	0.00196775	0.0168553
Tewkesbury	E07000083	South West	2	539	0.00371058	0.00101816	0.013427
Basingstoke and Deane	E07000084	South East	0	567	0	0	0.00474902
East Hampshire	E07000085	South East	0	591	0	0	0.00455705
Eastleigh	E07000086	South East	2	609	0.00328407	0.000901074	0.0118942
Fareham	E07000087	South East	2	645	0.00310078	0.000850757	0.0112346
Gosport	E07000088	South East	2	560	0.00357143	0.000979962	0.0129272
Hart	E07000089	South East	2	625	0.0032	0.000877995	0.0115917
Havant	E07000090	South East	1	603	0.00165837	0.000292804	0.0093332
New Forest	E07000091	South East	2	570	0.00350877	0.00096276	0.0127021
Rushmoor	E07000092	South East	3	602	0.00498339	0.00169622	0.0145481
Test Valley	E07000093	South East	3	598	0.00501672	0.00170757	0.0146447
Winchester	E07000094	South East	2	641	0.00312012	0.000856068	0.0113042
Broxbourne	E07000095	East of England	5	584	0.00856164	0.00366241	0.0198838
Dacorum	E07000096	East of England	1	522	0.00191571	0.00033825	0.0107705
Hertsmere	E07000098	East of England	3	579	0.00518135	0.00176366	0.0151217
North Hertfordshire	E07000099	East of England	0	602	0	0	0.00447415
Three Rivers	E07000102	East of England	2	603	0.00331675	0.000910044	0.0120117
Watford	E07000103	East of England	3	502	0.0059761	0.00203445	0.0174212
Ashford	E07000105	South East	1	534	0.00187266	0.000330647	0.0105303
Canterbury	E07000106	South East	1	585	0.0017094	0.000301815	0.00961844
Dartford	E07000107	South East	3	531	0.00564972	0.00192324	0.0164775
Dover	E07000108	South East	1	575	0.00173913	0.000307065	0.00978457
Gravesham	E07000109	South East	0	536	0	0	0.0050223
Maidstone	E07000110	South East	1	610	0.00163934	0.000289443	0.00922679
Sevenoaks	E07000111	South East	2	622	0.00321543	0.000882231	0.0116472
Folkestone and Hythe	E07000112	South East	0	591	0	0	0.00455705
Swale	E07000113	South East	0	522	0	0	0.00515631
Thanet	E07000114	South East	1	537	0.0018622	0.000328799	0.0104719
Tonbridge and Malling	E07000115	South East	1	616	0.00162338	0.000286623	0.00913749
Tunbridge Wells	E07000116	South East	1	603	0.00165837	0.000292804	0.0093332
Burnley	E07000117	North West	4	390	0.0102564	0.00399554	0.026071
Chorley	E07000118	North West	5	513	0.00974659	0.00417014	0.0226107
Fylde	E07000119	North West	8	584	0.0136986	0.0069573	0.0267958
Hyndburn	E07000120	North West	8	350	0.0228571	0.0116266	0.0444478
Lancaster	E07000121	North West	1	511	0.00195695	0.000345533	0.0110006
Pendle	E07000122	North West	6	369	0.0162602	0.00747294	0.0350155
Preston	E07000123	North West	5	485	0.0103093	0.00441132	0.0239035
Ribble Valley	E07000124	North West	5	507	0.00986193	0.00421958	0.0228758
Rossendale	E07000125	North West	5	465	0.0107527	0.00460141	0.0249213
South Ribble	E07000126	North West	2	504	0.00396825	0.00108891	0.0143518
West Lancashire	E07000127	North West	4	509	0.00785855	0.00306016	0.0200297
Wyre	E07000128	North West	7	591	0.0118443	0.00574899	0.0242446
Blaby	E07000129	East Midlands	3	537	0.00558659	0.00190173	0.0162948
Charnwood	E07000130	East Midlands	4	506	0.00790514	0.00307832	0.0201474
Harborough	E07000131	East Midlands	1	580	0.00172414	0.000304418	0.0097008
Hinckley and Bosworth	E07000132	East Midlands	3	541	0.00554529	0.00188765	0.0161753
Melton	E07000133	East Midlands	1	553	0.00180832	0.000319284	0.0101711
North West Leicestershire	E07000134	East Midlands	3	573	0.0052356	0.00178214	0.0152788
Oadby and Wigston	E07000135	East Midlands	2	490	0.00408163	0.00112005	0.0147584
Boston	E07000136	East Midlands	4	545	0.00733945	0.00285776	0.0187176
East Lindsey	E07000137	East Midlands	2	580	0.00344828	0.000946152	0.0124847
Lincoln	E07000138	East Midlands	1	491	0.00203666	0.000359611	0.0114451
North Kesteven	E07000139	East Midlands	4	619	0.00646204	0.00251574	0.0164963
South Holland	E07000140	East Midlands	0	564	0	0	0.00477416
South Kesteven	E07000141	East Midlands	6	627	0.00956938	0.0043929	0.0207187
West Lindsey	E07000142	East Midlands	3	556	0.00539568	0.00183668	0.0157423
Breckland	E07000143	East of England	2	576	0.00347222	0.000952726	0.0125707
Broadland	E07000144	East of England	2	547	0.00365631	0.00100326	0.0132322
Great Yarmouth	E07000145	East of England	0	550	0	0	0.00489509
King's Lynn and West Norfolk	E07000146	East of England	0	570	0	0	0.00472414
North Norfolk	E07000147	East of England	0	586	0	0	0.00459575
Norwich	E07000148	East of England	0	559	0	0	0.00481666
South Norfolk	E07000149	East of England	1	602	0.00166113	0.00029329	0.0093486
Corby	E07000150	East Midlands	4	423	0.00945626	0.00368333	0.0240587
Daventry	E07000151	East Midlands	3	524	0.00572519	0.00194895	0.0166958
East Northamptonshire	E07000152	East Midlands	2	572	0.0034965	0.000959392	0.012658
Kettering	E07000153	East Midlands	0	518	0	0	0.00519592
Northampton	E07000154	East Midlands	3	482	0.00622407	0.00211896	0.0181376
South Northamptonshire	E07000155	East Midlands	1	604	0.00165563	0.000292319	0.00931785
Wellingborough	E07000156	East Midlands	0	524	0	0	0.00513673
Craven	E07000163	Yorkshire and The Humber	5	542	0.00922509	0.00394666	0.0214114
Hambleton	E07000164	Yorkshire and The Humber	2	605	0.00330579	0.000907034	0.0119723
Harrogate	E07000165	Yorkshire and The Humber	2	602	0.00332226	0.000911557	0.0120315
Richmondshire	E07000166	Yorkshire and The Humber	1	601	0.00166389	0.000293778	0.00936406
Ryedale	E07000167	Yorkshire and The Humber	6	588	0.0102041	0.00468478	0.0220816
Scarborough	E07000168	Yorkshire and The Humber	6	582	0.0103093	0.00473316	0.0223074
Selby	E07000169	Yorkshire and The Humber	2	604	0.00331126	0.000908537	0.011992
Ashfield	E07000170	East Midlands	5	514	0.00972763	0.00416202	0.0225671
Bassetlaw	E07000171	East Midlands	1	494	0.00202429	0.000357427	0.0113761
Broxtowe	E07000172	East Midlands	8	640	0.0125	0.00634726	0.02447
Gedling	E07000173	East Midlands	0	526	0	0	0.0051173
Mansfield	E07000174	East Midlands	5	534	0.0093633	0.00400588	0.0217293
Newark and Sherwood	E07000175	East Midlands	1	561	0.00178253	0.00031473	0.010027
Rushcliffe	E07000176	East Midlands	0	616	0	0	0.00437291
Cherwell	E07000177	South East	1	564	0.00177305	0.000313055	0.00997407
Oxford	E07000178	South East	1	585	0.0017094	0.000301815	0.00961844
South Oxfordshire	E07000179	South East	1	607	0.00164745	0.000290874	0.0092721
Vale of White Horse	E07000180	South East	2	635	0.00314961	0.000864161	0.0114103
West Oxfordshire	E07000181	South East	0	635	0	0	0.00424262
Mendip	E07000187	South West	0	586	0	0	0.00459575
Sedgemoor	E07000188	South West	2	497	0.00402414	0.00110426	0.0145523
South Somerset	E07000189	South West	3	555	0.00540541	0.00183999	0.0157705
Cannock Chase	E07000192	West Midlands	1	517	0.00193424	0.000341522	0.0108739
East Staffordshire	E07000193	West Midlands	0	529	0	0	0.00508842
Lichfield	E07000194	West Midlands	3	539	0.00556586	0.00189466	0.0162349
Newcastle-under-Lyme	E07000195	West Midlands	3	518	0.00579151	0.00197155	0.0168875
South Staffordshire	E07000196	West Midlands	1	496	0.00201613	0.000355985	0.0113306
Stafford	E07000197	West Midlands	2	589	0.00339559	0.000931687	0.0122952
Staffordshire Moorlands	E07000198	West Midlands	1	511	0.00195695	0.000345533	0.0110006
Tamworth	E07000199	West Midlands	1	519	0.00192678	0.000340205	0.0108323
Babergh	E07000200	East of England	0	598	0	0	0.00450394
Ipswich	E07000202	East of England	2	564	0.0035461	0.000973008	0.0128362
Mid Suffolk	E07000203	East of England	1	621	0.00161031	0.000284315	0.00906439
Elmbridge	E07000207	South East	0	597	0	0	0.00451145
Epsom and Ewell	E07000208	South East	3	605	0.00495868	0.0016878	0.0144764
Guildford	E07000209	South East	2	629	0.00317965	0.000872408	0.0115185
Mole Valley	E07000210	South East	2	584	0.00342466	0.000939668	0.0123997
Reigate and Banstead	E07000211	South East	4	601	0.00665557	0.00259118	0.0169866
Runnymede	E07000212	South East	1	584	0.00171233	0.000302332	0.0096348
Spelthorne	E07000213	South East	0	573	0	0	0.00469953
Surrey Heath	E07000214	South East	4	644	0.00621118	0.00241798	0.0158603
Tandridge	E07000215	South East	2	612	0.00326797	0.000896654	0.0118363
Waverley	E07000216	South East	1	624	0.00160256	0.000282948	0.00902109
Woking	E07000217	South East	2	642	0.00311526	0.000854734	0.0112867
North Warwickshire	E07000218	West Midlands	1	509	0.00196464	0.000346891	0.0110435
Nuneaton and Bedworth	E07000219	West Midlands	3	493	0.00608519	0.00207163	0.0177364
Rugby	E07000220	West Midlands	5	579	0.00863558	0.00369408	0.0200542
Stratford-on-Avon	E07000221	West Midlands	5	628	0.00796178	0.00340545	0.0185011
Warwick	E07000222	West Midlands	5	578	0.00865052	0.00370048	0.0200886
Adur	E07000223	South East	2	566	0.00353357	0.000969567	0.0127912
Arun	E07000224	South East	2	644	0.00310559	0.000852078	0.0112519
Chichester	E07000225	South East	0	610	0	0	0.00441573
Crawley	E07000226	South East	1	582	0.00171821	0.000303371	0.00966769
Horsham	E07000227	South East	0	664	0	0	0.00405808
Mid Sussex	E07000228	South East	2	618	0.00323625	0.000887944	0.0117221
Worthing	E07000229	South East	2	532	0.0037594	0.00103157	0.0136023
Bromsgrove	E07000234	West Midlands	2	572	0.0034965	0.000959392	0.012658
Malvern Hills	E07000235	West Midlands	2	594	0.003367	0.00092384	0.0121924
Redditch	E07000236	West Midlands	3	551	0.00544465	0.00185336	0.0158841
Worcester	E07000237	West Midlands	1	597	0.00167504	0.000295747	0.00942638
Wychavon	E07000238	West Midlands	0	559	0	0	0.00481666
Wyre Forest	E07000239	West Midlands	2	556	0.00359712	0.000987016	0.0130196
St Albans	E07000240	East of England	2	618	0.00323625	0.000887944	0.0117221
Welwyn Hatfield	E07000241	East of England	2	601	0.00332779	0.000913074	0.0120514
East Hertfordshire	E07000242	East of England	3	560	0.00535714	0.00182355	0.0156308
Stevenage	E07000243	East of England	1	562	0.00177936	0.00031417	0.0100093
East Suffolk	E07000244	East of England	0	619	0	0	0.00435181
West Suffolk	E07000245	East of England	4	608	0.00657895	0.00256131	0.0167925
Somerset West and Taunton	E07000246	South West	2	588	0.00340136	0.000933272	0.012316
Bolton	E08000001	North West	6	526	0.0114068	0.00523806	0.0246604
Bury	E08000002	North West	5	450	0.0111111	0.00475508	0.0257434
Manchester	E08000003	North West	4	468	0.00854701	0.00332864	0.0217676
Oldham	E08000004	North West	5	453	0.0110375	0.00472353	0.0255746
Rochdale	E08000005	North West	7	457	0.0153173	0.00743907	0.0312759
Salford	E08000006	North West	5	480	0.0104167	0.00445736	0.0241501
Stockport	E08000007	North West	7	525	0.0133333	0.00647335	0.0272635
Tameside	E08000008	North West	4	477	0.00838574	0.00326575	0.0213608
Trafford	E08000009	North West	3	527	0.0056926	0.00193785	0.0166015
Wigan	E08000010	North West	7	544	0.0128676	0.00624677	0.0263201
Knowsley	E08000011	North West	13	491	0.0264766	0.0155372	0.0447679
Liverpool	E08000012	North West	11	477	0.0230608	0.0129246	0.0408175
St. Helens	E08000013	North West	10	500	0.02	0.0108992	0.0364202
Sefton	E08000014	North West	6	589	0.0101868	0.00467681	0.0220444
Wirral	E08000015	North West	4	532	0.0075188	0.00292769	0.0191711
Barnsley	E08000016	Yorkshire and The Humber	1	516	0.00193798	0.000342184	0.0108948
Doncaster	E08000017	Yorkshire and The Humber	5	544	0.00919118	0.00393213	0.0213333
Rotherham	E08000018	Yorkshire and The Humber	2	459	0.0043573	0.00119574	0.0157463
Sheffield	E08000019	Yorkshire and The Humber	3	539	0.00556586	0.00189466	0.0162349
Newcastle upon Tyne	E08000021	North East	8	572	0.013986	0.00710359	0.0273529
North Tyneside	E08000022	North East	5	554	0.00902527	0.00386104	0.0209515
South Tyneside	E08000023	North East	10	573	0.017452	0.00950669	0.0318244
Sunderland	E08000024	North East	9	555	0.0162162	0.00855441	0.0305291
Birmingham	E08000025	West Midlands	6	638	0.00940439	0.00431704	0.0203642
Coventry	E08000026	West Midlands	0	518	0	0	0.00519592
Dudley	E08000027	West Midlands	2	530	0.00377358	0.00103546	0.0136533
Sandwell	E08000028	West Midlands	4	437	0.00915332	0.00356514	0.0232959
Solihull	E08000029	West Midlands	8	628	0.0127389	0.0064688	0.0249338
Walsall	E08000030	West Midlands	2	477	0.00419287	0.00115059	0.0151572
Wolverhampton	E08000031	West Midlands	2	490	0.00408163	0.00112005	0.0147584
Bradford	E08000032	Yorkshire and The Humber	7	478	0.0146444	0.00711144	0.0299162
Calderdale	E08000033	Yorkshire and The Humber	8	513	0.0155945	0.00792271	0.0304671
Kirklees	E08000034	Yorkshire and The Humber	1	514	0.00194553	0.000343516	0.0109369
Leeds	E08000035	Yorkshire and The Humber	7	556	0.0125899	0.00611166	0.0257571
Wakefield	E08000036	Yorkshire and The Humber	3	531	0.00564972	0.00192324	0.0164775
Gateshead	E08000037	North East	6	554	0.0108303	0.00497283	0.023425
Barking and Dagenham	E09000002	London	5	459	0.0108932	0.00466167	0.0252437
Barnet	E09000003	London	5	615	0.00813008	0.00347754	0.0188892
Bexley	E09000004	London	0	505	0	0	0.00532896
Brent	E09000005	London	2	472	0.00423729	0.00116279	0.0153164
Bromley	E09000006	London	0	581	0	0	0.00463512
Camden	E09000007	London	5	554	0.00902527	0.00386104	0.0209515
Croydon	E09000008	London	4	610	0.00655738	0.0025529	0.0167378
Ealing	E09000009	London	3	588	0.00510204	0.00173664	0.0148919
Enfield	E09000010	London	0	554	0	0	0.00485992
Greenwich	E09000011	London	4	572	0.00699301	0.00272271	0.017841
Hackney	E09000012	London	2	478	0.0041841	0.00114818	0.0151258
Hammersmith and Fulham	E09000013	London	1	539	0.00185529	0.000327579	0.0104333
Haringey	E09000014	London	2	584	0.00342466	0.000939668	0.0123997
Harrow	E09000015	London	2	589	0.00339559	0.000931687	0.0122952
Havering	E09000016	London	1	572	0.00174825	0.000308676	0.00983554
Hillingdon	E09000017	London	3	552	0.00543478	0.00185	0.0158555
Hounslow	E09000018	London	5	579	0.00863558	0.00369408	0.0200542
Islington	E09000019	London	2	537	0.00372439	0.00102196	0.0134767
Kensington and Chelsea	E09000020	London	3	527	0.0056926	0.00193785	0.0166015
Kingston upon Thames	E09000021	London	1	616	0.00162338	0.000286623	0.00913749
Lambeth	E09000022	London	5	527	0.00948767	0.00405918	0.0220154
Lewisham	E09000023	London	1	545	0.00183486	0.000323972	0.0103193
Merton	E09000024	London	0	610	0	0	0.00441573
Newham	E09000025	London	4	338	0.0118343	0.0046115	0.0300287
Redbridge	E09000026	London	3	535	0.00560748	0.00190884	0.0163553
Richmond upon Thames	E09000027	London	2	579	0.00345423	0.000947787	0.0125061
Southwark	E09000028	London	1	583	0.00171527	0.000302851	0.00965122
Sutton	E09000029	London	3	550	0.00545455	0.00185674	0.0159127
Tower Hamlets	E09000030	London	2	497	0.00402414	0.00110426	0.0145523
Waltham Forest	E09000031	London	2	542	0.00369004	0.00101253	0.0133533
Wandsworth	E09000032	London	4	585	0.00683761	0.00266213	0.0174476
Westminster	E09000033	London	2	516	0.00387597	0.00106357	0.0140208

### Sheet: ltla_prev_round6
ltla	ltla_code	region	positive	number_samples	prevalence	lower	upper
Hartlepool	E06000001	North East	2	230	0.00869565	0.00238791	0.0311453
Middlesbrough	E06000002	North East	2	229	0.00873362	0.00239835	0.0312789
Redcar and Cleveland	E06000003	North East	3	314	0.00955414	0.00325449	0.0277089
Stockton-on-Tees	E06000004	North East	6	277	0.0216606	0.00996419	0.0464429
Darlington	E06000005	North East	6	321	0.0186916	0.00859398	0.0401728
Halton	E06000006	North West	5	174	0.0287356	0.0123353	0.065495
Warrington	E06000007	North West	9	298	0.0302013	0.0159688	0.0563919
Blackburn with Darwen	E06000008	North West	9	198	0.0454545	0.0240953	0.0841156
Blackpool	E06000009	North West	4	318	0.0125786	0.00490216	0.0318907
Kingston upon Hull, City of	E06000010	Yorkshire and The Humber	5	232	0.0215517	0.00923991	0.0494498
East Riding of Yorkshire	E06000011	Yorkshire and The Humber	6	296	0.0202703	0.00932236	0.0435104
North East Lincolnshire	E06000012	Yorkshire and The Humber	3	276	0.0108696	0.00370339	0.0314646
North Lincolnshire	E06000013	Yorkshire and The Humber	5	303	0.0165017	0.00706859	0.0380409
York	E06000014	Yorkshire and The Humber	5	340	0.0147059	0.0062974	0.033958
Derby	E06000015	East Midlands	4	254	0.015748	0.0061407	0.0397846
Leicester	E06000016	East Midlands	0	143	0	0	0.0185686
Rutland	E06000017	East Midlands	3	304	0.00986842	0.00336172	0.0286075
Nottingham	E06000018	East Midlands	6	266	0.0225564	0.0103778	0.0483287
Herefordshire, County of	E06000019	West Midlands	3	296	0.0101351	0.00345273	0.0293695
Telford and Wrekin	E06000020	West Midlands	1	283	0.00353357	0.000624034	0.0197407
Stoke-on-Trent	E06000021	West Midlands	4	221	0.0180995	0.00706051	0.0456053
Bath and North East Somerset	E06000022	South West	2	277	0.00722022	0.00198228	0.025939
Bristol, City of	E06000023	South West	4	292	0.0136986	0.00533968	0.0346867
North Somerset	E06000024	South West	6	313	0.0191693	0.00881436	0.0411837
South Gloucestershire	E06000025	South West	1	319	0.0031348	0.000553583	0.0175403
Plymouth	E06000026	South West	0	276	0	0	0.00970753
Torbay	E06000027	South West	1	328	0.00304878	0.000538388	0.0170648
Swindon	E06000030	South West	2	280	0.00714286	0.00196102	0.0256652
Peterborough	E06000031	East of England	5	281	0.0177936	0.00762371	0.0409698
Luton	E06000032	East of England	0	175	0	0	0.0152249
Southend-on-Sea	E06000033	East of England	1	257	0.00389105	0.000687197	0.0217075
Thurrock	E06000034	East of England	2	214	0.00934579	0.00256671	0.0334295
Medway	E06000035	South East	2	260	0.00769231	0.00211205	0.0276083
Bracknell Forest	E06000036	South East	2	283	0.00706714	0.00194021	0.025397
West Berkshire	E06000037	South East	1	345	0.00289855	0.000511849	0.0162335
Reading	E06000038	South East	2	289	0.00692042	0.00189988	0.0248773
Slough	E06000039	South East	2	200	0.01	0.00274666	0.0357218
Windsor and Maidenhead	E06000040	South East	3	281	0.0106762	0.00363737	0.0309133
Wokingham	E06000041	South East	0	308	0	0	0.00870774
Milton Keynes	E06000042	South East	1	288	0.00347222	0.000613196	0.0194027
Brighton and Hove	E06000043	South East	2	279	0.00716846	0.00196806	0.0257558
Portsmouth	E06000044	South East	3	250	0.012	0.00408932	0.0346808
Southampton	E06000045	South East	2	268	0.00746269	0.00204893	0.0267968
Isle of Wight	E06000046	South East	0	283	0	0	0.00946969
County Durham	E06000047	North East	1	266	0.0037594	0.000663935	0.0209838
Cheshire East	E06000049	North West	4	295	0.0135593	0.00528525	0.0343393
Cheshire West and Chester	E06000050	North West	5	321	0.0155763	0.00667115	0.0359387
Shropshire	E06000051	West Midlands	3	298	0.0100671	0.00342952	0.0291752
Cornwall	E06000052	South West	2	274	0.00729927	0.00200401	0.0262188
Wiltshire	E06000054	South West	2	325	0.00615385	0.00168923	0.0221565
Bedford	E06000055	East of England	3	251	0.0119522	0.00407299	0.034545
Central Bedfordshire	E06000056	East of England	3	248	0.0120968	0.00412237	0.0349556
Northumberland	E06000057	North East	7	311	0.022508	0.0109448	0.0457233
Bournemouth, Christchurch and Poole	E06000058	South West	4	312	0.0128205	0.00499664	0.0324951
Dorset	E06000059	South West	2	327	0.00611621	0.00167889	0.0220227
Aylesbury Vale	E07000004	South East	2	316	0.00632911	0.00173739	0.0227793
Chiltern	E07000005	South East	1	319	0.0031348	0.000553583	0.0175403
South Bucks	E07000006	South East	2	307	0.00651466	0.00178838	0.0234382
Wycombe	E07000007	South East	2	319	0.00626959	0.00172104	0.0225678
Cambridge	E07000008	East of England	1	342	0.00292398	0.00051634	0.0163742
East Cambridgeshire	E07000009	East of England	1	287	0.00348432	0.000615333	0.0194694
Fenland	E07000010	East of England	2	267	0.00749064	0.00205661	0.0268956
Huntingdonshire	E07000011	East of England	1	317	0.00315457	0.000557077	0.0176496
South Cambridgeshire	E07000012	East of England	0	340	0	0	0.00789466
Allerdale	E07000026	North West	3	294	0.0102041	0.00347626	0.0295663
Barrow-in-Furness	E07000027	North West	3	260	0.0115385	0.00393173	0.0333689
Carlisle	E07000028	North West	0	253	0	0	0.0105807
Copeland	E07000029	North West	1	266	0.0037594	0.000663935	0.0209838
Eden	E07000030	North West	0	315	0	0	0.00851588
South Lakeland	E07000031	North West	6	341	0.0175953	0.00808841	0.03785
Amber Valley	E07000032	East Midlands	1	278	0.00359712	0.000635263	0.0200908
Bolsover	E07000033	East Midlands	4	268	0.0149254	0.00581909	0.0377411
Chesterfield	E07000034	East Midlands	1	328	0.00304878	0.000538388	0.0170648
Derbyshire Dales	E07000035	East Midlands	4	317	0.0126183	0.00491765	0.0319899
Erewash	E07000036	East Midlands	6	354	0.0169492	0.00779051	0.036479
High Peak	E07000037	East Midlands	3	312	0.00961538	0.00327538	0.0278841
North East Derbyshire	E07000038	East Midlands	5	316	0.0158228	0.00677699	0.036499
South Derbyshire	E07000039	East Midlands	9	300	0.03	0.0158619	0.0560225
East Devon	E07000040	South West	0	262	0	0	0.010221
Exeter	E07000041	South West	2	235	0.00851064	0.00233704	0.0304942
Mid Devon	E07000042	South West	1	216	0.00462963	0.000817711	0.0257535
North Devon	E07000043	South West	0	208	0	0	0.0128404
South Hams	E07000044	South West	2	296	0.00675676	0.00185491	0.0242971
Teignbridge	E07000045	South West	3	314	0.00955414	0.00325449	0.0277089
Torridge	E07000046	South West	2	239	0.0083682	0.00229787	0.0299926
West Devon	E07000047	South West	0	277	0	0	0.00967283
Eastbourne	E07000061	South East	2	276	0.00724638	0.00198947	0.0260316
Hastings	E07000062	South East	2	247	0.00809717	0.00222335	0.0290373
Lewes	E07000063	South East	0	315	0	0	0.00851588
Rother	E07000064	South East	1	283	0.00353357	0.000624034	0.0197407
Wealden	E07000065	South East	0	348	0	0	0.00771457
Basildon	E07000066	East of England	4	282	0.0141844	0.00552949	0.0358972
Braintree	E07000067	East of England	1	261	0.00383142	0.00067666	0.0213798
Brentwood	E07000068	East of England	5	271	0.0184502	0.00790592	0.0424557
Castle Point	E07000069	East of England	3	263	0.0114068	0.0038868	0.0329945
Chelmsford	E07000070	East of England	1	298	0.0033557	0.00059261	0.0187601
Colchester	E07000071	East of England	0	246	0	0	0.0108785
Epping Forest	E07000072	East of England	0	261	0	0	0.0102597
Harlow	E07000073	East of England	2	236	0.00847458	0.00232712	0.0303672
Maldon	E07000074	East of England	2	323	0.00619195	0.0016997	0.0222919
Rochford	E07000075	East of England	1	275	0.00363636	0.000642196	0.0203068
Tendring	E07000076	East of England	2	305	0.00655738	0.00180012	0.0235898
Uttlesford	E07000077	East of England	4	339	0.0117994	0.00459787	0.0299413
Cheltenham	E07000078	South West	2	204	0.00980392	0.00269272	0.0350354
Cotswold	E07000079	South West	2	212	0.00943396	0.00259096	0.0337388
Forest of Dean	E07000080	South West	1	181	0.00552486	0.00097594	0.0306266
Gloucester	E07000081	South West	6	178	0.0337079	0.0155384	0.0715784
Stroud	E07000082	South West	2	193	0.0103627	0.00284644	0.03699
Tewkesbury	E07000083	South West	1	204	0.00490196	0.000865841	0.0272395
Basingstoke and Deane	E07000084	South East	0	281	0	0	0.00953645
East Hampshire	E07000085	South East	2	341	0.0058651	0.0016099	0.0211294
Eastleigh	E07000086	South East	1	306	0.00326797	0.000577111	0.0182759
Fareham	E07000087	South East	0	336	0	0	0.00798789
Gosport	E07000088	South East	0	301	0	0	0.00890844
Hart	E07000089	South East	2	314	0.00636943	0.00174847	0.0229225
Havant	E07000090	South East	3	293	0.0102389	0.00348815	0.0296658
New Forest	E07000091	South East	1	317	0.00315457	0.000557077	0.0176496
Rushmoor	E07000092	South East	1	260	0.00384615	0.000679264	0.0214608
Test Valley	E07000093	South East	3	302	0.00993377	0.00338402	0.0287943
Winchester	E07000094	South East	3	344	0.00872093	0.00297025	0.0253227
Broxbourne	E07000095	East of England	5	247	0.0202429	0.00867681	0.0465033
Dacorum	E07000096	East of England	0	266	0	0	0.0100688
Hertsmere	E07000098	East of England	0	289	0	0	0.00927491
North Hertfordshire	E07000099	East of England	1	282	0.0035461	0.000626248	0.0198098
Three Rivers	E07000102	East of England	3	264	0.0113636	0.00387205	0.0328716
Watford	E07000103	East of England	2	187	0.0106952	0.00293792	0.0381509
Ashford	E07000105	South East	2	279	0.00716846	0.00196806	0.0257558
Canterbury	E07000106	South East	1	237	0.00421941	0.000745218	0.0235092
Dartford	E07000107	South East	1	252	0.00396825	0.000700838	0.0221315
Dover	E07000108	South East	0	255	0	0	0.0104986
Gravesham	E07000109	South East	1	255	0.00392157	0.000692589	0.0218751
Maidstone	E07000110	South East	1	251	0.00398406	0.000703632	0.0222183
Sevenoaks	E07000111	South East	3	286	0.0104895	0.00357367	0.030381
Folkestone and Hythe	E07000112	South East	0	265	0	0	0.0101064
Swale	E07000113	South East	1	267	0.00374532	0.000661447	0.0209064
Thanet	E07000114	South East	0	241	0	0	0.0111017
Tonbridge and Malling	E07000115	South East	2	289	0.00692042	0.00189988	0.0248773
Tunbridge Wells	E07000116	South East	1	273	0.003663	0.000646903	0.0204535
Burnley	E07000117	North West	3	200	0.015	0.00511424	0.0431657
Chorley	E07000118	North West	3	294	0.0102041	0.00347626	0.0295663
Fylde	E07000119	North West	5	310	0.016129	0.00690853	0.0371948
Hyndburn	E07000120	North West	6	190	0.0315789	0.0145517	0.0671721
Lancaster	E07000121	North West	3	331	0.00906344	0.00308708	0.0263043
Pendle	E07000122	North West	5	203	0.0246305	0.0105655	0.0563527
Preston	E07000123	North West	4	249	0.0160643	0.00626435	0.0405692
Ribble Valley	E07000124	North West	6	285	0.0210526	0.00968347	0.0451613
Rossendale	E07000125	North West	8	232	0.0344828	0.0175746	0.0665559
South Ribble	E07000126	North West	3	285	0.0105263	0.00358623	0.030486
West Lancashire	E07000127	North West	7	255	0.027451	0.0133596	0.0555685
Wyre	E07000128	North West	10	334	0.0299401	0.0163427	0.0542273
Blaby	E07000129	East Midlands	2	246	0.00813008	0.0022324	0.0291533
Charnwood	E07000130	East Midlands	2	284	0.00704225	0.00193337	0.0253089
Harborough	E07000131	East Midlands	0	288	0	0	0.00930682
Hinckley and Bosworth	E07000132	East Midlands	0	276	0	0	0.00970753
Melton	E07000133	East Midlands	2	290	0.00689655	0.00189333	0.0247927
North West Leicestershire	E07000134	East Midlands	3	289	0.0103806	0.00353651	0.0300703
Oadby and Wigston	E07000135	East Midlands	2	222	0.00900901	0.00247408	0.032247
Boston	E07000136	East Midlands	0	304	0	0	0.00882131
East Lindsey	E07000137	East Midlands	8	338	0.0236686	0.012041	0.0460018
Lincoln	E07000138	East Midlands	3	265	0.0113208	0.00385741	0.0327495
North Kesteven	E07000139	East Midlands	3	313	0.00958466	0.0032649	0.0277962
South Holland	E07000140	East Midlands	1	296	0.00337838	0.000596616	0.0188852
South Kesteven	E07000141	East Midlands	4	338	0.0118343	0.0046115	0.0300287
West Lindsey	E07000142	East Midlands	2	294	0.00680272	0.00186754	0.0244601
Breckland	E07000143	East of England	1	296	0.00337838	0.000596616	0.0188852
Broadland	E07000144	East of England	1	327	0.0030581	0.000540035	0.0171163
Great Yarmouth	E07000145	East of England	2	284	0.00704225	0.00193337	0.0253089
King's Lynn and West Norfolk	E07000146	East of England	1	270	0.0037037	0.000654094	0.0206774
North Norfolk	E07000147	East of England	0	323	0	0	0.00830672
Norwich	E07000148	East of England	0	264	0	0	0.0101443
South Norfolk	E07000149	East of England	0	325	0	0	0.00825602
Corby	E07000150	East Midlands	3	197	0.0152284	0.00519232	0.0438088
Daventry	E07000151	East Midlands	1	282	0.0035461	0.000626248	0.0198098
East Northamptonshire	E07000152	East Midlands	2	291	0.00687285	0.00188681	0.0247087
Kettering	E07000153	East Midlands	1	225	0.00444444	0.000784985	0.0247412
Northampton	E07000154	East Midlands	1	264	0.00378788	0.000668967	0.0211404
South Northamptonshire	E07000155	East Midlands	2	284	0.00704225	0.00193337	0.0253089
Wellingborough	E07000156	East Midlands	4	228	0.0175439	0.00684308	0.0442326
Craven	E07000163	Yorkshire and The Humber	2	320	0.00625	0.00171565	0.0224982
Hambleton	E07000164	Yorkshire and The Humber	5	341	0.0146628	0.00627889	0.0338597
Harrogate	E07000165	Yorkshire and The Humber	3	325	0.00923077	0.00314416	0.0267835
Richmondshire	E07000166	Yorkshire and The Humber	6	306	0.0196078	0.00901668	0.042111
Ryedale	E07000167	Yorkshire and The Humber	2	329	0.00607903	0.00166867	0.0218905
Scarborough	E07000168	Yorkshire and The Humber	1	338	0.00295858	0.000522453	0.0165658
Selby	E07000169	Yorkshire and The Humber	4	303	0.0132013	0.00514539	0.0334461
Ashfield	E07000170	East Midlands	9	311	0.0289389	0.0152981	0.0540748
Bassetlaw	E07000171	East Midlands	3	292	0.010274	0.00350011	0.0297659
Broxtowe	E07000172	East Midlands	4	352	0.0113636	0.00442773	0.0288496
Gedling	E07000173	East Midlands	8	333	0.024024	0.0122225	0.0466819
Mansfield	E07000174	East Midlands	4	287	0.0139373	0.00543293	0.0352816
Newark and Sherwood	E07000175	East Midlands	4	301	0.013289	0.00517966	0.033665
Rushcliffe	E07000176	East Midlands	4	328	0.0121951	0.00475239	0.0309317
Cherwell	E07000177	South East	4	284	0.0140845	0.00549046	0.0356484
Oxford	E07000178	South East	5	256	0.0195312	0.00837073	0.0448981
South Oxfordshire	E07000179	South East	2	274	0.00729927	0.00200401	0.0262188
Vale of White Horse	E07000180	South East	2	278	0.00719424	0.00197514	0.0258471
West Oxfordshire	E07000181	South East	2	276	0.00724638	0.00198947	0.0260316
Mendip	E07000187	South West	1	281	0.00355872	0.000628478	0.0198793
Sedgemoor	E07000188	South West	0	269	0	0	0.00995763
South Somerset	E07000189	South West	1	296	0.00337838	0.000596616	0.0188852
Cannock Chase	E07000192	West Midlands	3	227	0.0132159	0.00450458	0.0381284
East Staffordshire	E07000193	West Midlands	2	311	0.00643087	0.00176535	0.0231407
Lichfield	E07000194	West Midlands	3	270	0.0111111	0.00378584	0.0321527
Newcastle-under-Lyme	E07000195	West Midlands	1	292	0.00342466	0.000604792	0.0191404
South Staffordshire	E07000196	West Midlands	6	273	0.021978	0.0101107	0.0471114
Stafford	E07000197	West Midlands	1	264	0.00378788	0.000668967	0.0211404
Staffordshire Moorlands	E07000198	West Midlands	1	252	0.00396825	0.000700838	0.0221315
Tamworth	E07000199	West Midlands	7	210	0.0333333	0.0162387	0.0671944
Babergh	E07000200	East of England	2	307	0.00651466	0.00178838	0.0234382
Ipswich	E07000202	East of England	2	284	0.00704225	0.00193337	0.0253089
Mid Suffolk	E07000203	East of England	0	338	0	0	0.007941
Elmbridge	E07000207	South East	3	321	0.00934579	0.0031834	0.0271128
Epsom and Ewell	E07000208	South East	1	289	0.00346021	0.000611073	0.0193364
Guildford	E07000209	South East	3	338	0.00887574	0.00302305	0.0257665
Mole Valley	E07000210	South East	0	312	0	0	0.00859706
Reigate and Banstead	E07000211	South East	2	319	0.00626959	0.00172104	0.0225678
Runnymede	E07000212	South East	2	291	0.00687285	0.00188681	0.0247087
Spelthorne	E07000213	South East	4	255	0.0156863	0.00611656	0.0396314
Surrey Heath	E07000214	South East	0	276	0	0	0.00970753
Tandridge	E07000215	South East	1	292	0.00342466	0.000604792	0.0191404
Waverley	E07000216	South East	3	307	0.00977199	0.00332882	0.0283319
Woking	E07000217	South East	0	289	0	0	0.00927491
North Warwickshire	E07000218	West Midlands	4	245	0.0163265	0.00636691	0.0412194
Nuneaton and Bedworth	E07000219	West Midlands	3	205	0.0146341	0.00498919	0.0421349
Rugby	E07000220	West Midlands	2	276	0.00724638	0.00198947	0.0260316
Stratford-on-Avon	E07000221	West Midlands	3	336	0.00892857	0.00304108	0.0259179
Warwick	E07000222	West Midlands	6	326	0.0184049	0.00846175	0.0395657
Adur	E07000223	South East	0	258	0	0	0.0103778
Arun	E07000224	South East	3	323	0.00928793	0.00316366	0.0269471
Chichester	E07000225	South East	0	303	0	0	0.00885016
Crawley	E07000226	South East	1	254	0.00393701	0.000695317	0.0219599
Horsham	E07000227	South East	1	326	0.00306748	0.000541692	0.0171682
Mid Sussex	E07000228	South East	2	344	0.00581395	0.00159585	0.0209474
Worthing	E07000229	South East	4	286	0.013986	0.00545197	0.035403
Bromsgrove	E07000234	West Midlands	2	279	0.00716846	0.00196806	0.0257558
Malvern Hills	E07000235	West Midlands	3	313	0.00958466	0.0032649	0.0277962
Redditch	E07000236	West Midlands	2	247	0.00809717	0.00222335	0.0290373
Worcester	E07000237	West Midlands	3	285	0.0105263	0.00358623	0.030486
Wychavon	E07000238	West Midlands	4	308	0.012987	0.00506167	0.032911
Wyre Forest	E07000239	West Midlands	3	287	0.010453	0.0035612	0.0302767
St Albans	E07000240	East of England	3	285	0.0105263	0.00358623	0.030486
Welwyn Hatfield	E07000241	East of England	1	248	0.00403226	0.000712148	0.0224828
East Hertfordshire	E07000242	East of England	0	298	0	0	0.00899732
Stevenage	E07000243	East of England	2	243	0.00823045	0.00226	0.0295072
East Suffolk	E07000244	East of England	3	340	0.00882353	0.00300524	0.0256168
West Suffolk	E07000245	East of England	1	305	0.00327869	0.000579004	0.0183351
Somerset West and Taunton	E07000246	South West	2	298	0.00671141	0.00184244	0.0241363
Bolton	E08000001	North West	5	244	0.0204918	0.00878387	0.0470642
Bury	E08000002	North West	5	234	0.0213675	0.00916064	0.0490355
Manchester	E08000003	North West	6	206	0.0291262	0.0134157	0.0620768
Oldham	E08000004	North West	10	233	0.0429185	0.0234769	0.0771873
Rochdale	E08000005	North West	1	184	0.00543478	0.000960018	0.0301378
Salford	E08000006	North West	1	225	0.00444444	0.000784985	0.0247412
Stockport	E08000007	North West	5	274	0.0182482	0.00781909	0.0419987
Tameside	E08000008	North West	5	239	0.0209205	0.0089683	0.0480296
Trafford	E08000009	North West	5	282	0.0177305	0.00759659	0.040827
Wigan	E08000010	North West	12	253	0.0474308	0.0273376	0.0810618
Knowsley	E08000011	North West	5	184	0.0271739	0.0116617	0.0620252
Liverpool	E08000012	North West	4	179	0.0223464	0.00872357	0.05604
St. Helens	E08000013	North West	5	269	0.0185874	0.00796489	0.0427659
Sefton	E08000014	North West	7	265	0.0264151	0.0128532	0.0535111
Wirral	E08000015	North West	4	261	0.0153257	0.00597557	0.0387359
Barnsley	E08000016	Yorkshire and The Humber	7	279	0.0250896	0.0122054	0.0508739
Doncaster	E08000017	Yorkshire and The Humber	7	297	0.023569	0.0114627	0.0478424
Rotherham	E08000018	Yorkshire and The Humber	7	253	0.027668	0.0134657	0.0559992
Sheffield	E08000019	Yorkshire and The Humber	8	294	0.0272109	0.0138513	0.0527662
Newcastle upon Tyne	E08000021	North East	2	260	0.00769231	0.00211205	0.0276083
North Tyneside	E08000022	North East	4	278	0.0143885	0.00560925	0.0364054
South Tyneside	E08000023	North East	3	284	0.0105634	0.00359888	0.0305917
Sunderland	E08000024	North East	5	288	0.0173611	0.00743785	0.0399902
Birmingham	E08000025	West Midlands	7	260	0.0269231	0.0131015	0.0545204
Coventry	E08000026	West Midlands	3	248	0.0120968	0.00412237	0.0349556
Dudley	E08000027	West Midlands	0	255	0	0	0.0104986
Sandwell	E08000028	West Midlands	2	206	0.00970874	0.00266654	0.034702
Solihull	E08000029	West Midlands	4	284	0.0140845	0.00549046	0.0356484
Walsall	E08000030	West Midlands	2	220	0.00909091	0.00249661	0.0325347
Wolverhampton	E08000031	West Midlands	2	224	0.00892857	0.00245196	0.0319643
Bradford	E08000032	Yorkshire and The Humber	10	262	0.0381679	0.0208619	0.0688211
Calderdale	E08000033	Yorkshire and The Humber	4	299	0.0133779	0.00521438	0.0338868
Kirklees	E08000034	Yorkshire and The Humber	9	264	0.0340909	0.0180371	0.0635091
Leeds	E08000035	Yorkshire and The Humber	8	268	0.0298507	0.0152019	0.0577872
Wakefield	E08000036	Yorkshire and The Humber	6	253	0.0237154	0.0109133	0.0507647
Gateshead	E08000037	North East	4	262	0.0152672	0.00595271	0.0385906
Barking and Dagenham	E09000002	London	0	135	0	0	0.0196473
Barnet	E09000003	London	3	259	0.011583	0.00394694	0.0334956
Bexley	E09000004	London	0	245	0	0	0.0109224
Brent	E09000005	London	2	164	0.0121951	0.00335074	0.0433687
Bromley	E09000006	London	1	267	0.00374532	0.000661447	0.0209064
Camden	E09000007	London	0	265	0	0	0.0101064
Croydon	E09000008	London	2	218	0.00917431	0.00251954	0.0328276
Ealing	E09000009	London	3	244	0.0122951	0.00419009	0.0355186
Enfield	E09000010	London	3	224	0.0133929	0.00456505	0.0386293
Greenwich	E09000011	London	3	240	0.0125	0.00426007	0.0361
Hackney	E09000012	London	0	179	0	0	0.0148897
Hammersmith and Fulham	E09000013	London	5	231	0.021645	0.00928006	0.0496595
Haringey	E09000014	London	1	224	0.00446429	0.000788491	0.0248498
Harrow	E09000015	London	6	233	0.0257511	0.0118542	0.0550321
Havering	E09000016	London	2	247	0.00809717	0.00222335	0.0290373
Hillingdon	E09000017	London	2	258	0.00775194	0.00212844	0.0278189
Hounslow	E09000018	London	1	217	0.00460829	0.000813941	0.025637
Islington	E09000019	London	3	230	0.0130435	0.0044457	0.0376403
Kensington and Chelsea	E09000020	London	4	208	0.0192308	0.00750326	0.0483945
Kingston upon Thames	E09000021	London	2	293	0.00682594	0.00187392	0.0245424
Lambeth	E09000022	London	0	219	0	0	0.0122033
Lewisham	E09000023	London	2	217	0.00921659	0.00253117	0.032976
Merton	E09000024	London	1	226	0.00442478	0.00078151	0.0246337
Newham	E09000025	London	2	137	0.0145985	0.00401262	0.0516632
Redbridge	E09000026	London	1	206	0.00485437	0.00085743	0.0269801
Richmond upon Thames	E09000027	London	2	318	0.00628931	0.00172645	0.0226379
Southwark	E09000028	London	1	197	0.00507614	0.000896626	0.0281883
Sutton	E09000029	London	1	251	0.00398406	0.000703632	0.0222183
Tower Hamlets	E09000030	London	2	228	0.00877193	0.00240888	0.0314136
Waltham Forest	E09000031	London	2	234	0.00854701	0.00234704	0.0306222
Wandsworth	E09000032	London	1	246	0.00406504	0.00071794	0.0226627
Westminster	E09000033	London	3	235	0.012766	0.0043509	0.0368541
